# Assessing the environmental impact of medicines in Italy using data from the Italian Medicines Agency

**DOI:** 10.1101/2024.05.16.24307469

**Authors:** Valentina Giunchi, Michele Fusaroli, Agnese Cangini, Filomena Fortinguerra, Simona Zito, Andrea Pierantozzi, Carlotta Lunghi, Elisabetta Poluzzi, Francesco Trotta

## Abstract

**Aim:** This study builds upon the environmental risk analysis presented in the 2022 National Report on Medicines Use in Italy by the Italian Medicines Agency and aims to assess the environmental risk posed by medicines in Italy and in its regions.

**Methods:** The analysis selected 90 medicines based on three criteria: high utilization, low PNEC, and inclusion or candidacy for the European Watch List. For each medicine, the environmental risk was computed as the ratio between the Predicted Environmental Concentration (PEC) and the Predicted No Effect Concentration (PNEC). PEC was derived following the approach of the Swedish Association of Pharmaceutical Industries and Italian drug utilization data. The risk was classified high if the ratio was greater than 10, and moderate if greater than 1.

**Results:** Overall, 13 medicines were identified as posing a high risk, including cardiovascular agents, antibiotics, analgesics, antidepressants, and antiparasitic agents. The high risk was driven by either a very low PNEC (e.g., estradiol and lacidipine), and high utilization (e.g., amoxicillin, ibuprofen, and diclofenac). Regional analysis showed higher risk due to high consumption for azithromycin and ofloxacin in Central and Southern Italy, and for levonorgestrel in Northern Italy.

**Conclusion:** This study points to the need of prioritizing targeted sampling in surface waters for medicines estimated at high risk. To prevent and mitigate the risk, a more conscious clinical practice coupled with appropriate waste management are required.

**What is already known about this subject:**

- Medicines represent a growing concern as a source of contamination in water systems.
- Traditional surface water samplings are resource-expensive and should be supported by estimation methods.
- The Italian Medicines Agency’s National report on medicines use included, for the first time in its 2022 version, an assessment of the environmental impact.

**What this study adds:**

- 90 medicines with either high utilization, low Predicted No-Effect Concentration, or present in the European Watch List were included.
- 13 medicines were at high environmental risk either because of their high toxicity to aquatic species or their high consumption in Italy.
- Regional differences potentially reflect various social and prescribing habits.

## Supplementary material for "Assessing the environmental impact of medicines in Italy using data from the Italian Medicines Agency": script_data: ATC_DiAna.csv

	Substance	code	primary_code	Lvl4	Lvl3	Lvl2	Lvl1	Class1	Class2	Class3	Class4
2154	lutetium (177lu) vipivotide tetraxetan	V10XX05	V10XX05	V10XX	V10X	V10	V	Various	Therapeutic radiopharmaceuticals	Other diagnostic radiopharmaceutical	Various therapeutic radiopharmaceuticals
1466	lutetium (177lu) dotatate	V10XX04	V10XX04	V10XX	V10X	V10	V	Various	Therapeutic radiopharmaceuticals	Other diagnostic radiopharmaceutical	Various therapeutic radiopharmaceuticals
994	radium-223 dichloride	V10XX03	V10XX03	V10XX	V10X	V10	V	Various	Therapeutic radiopharmaceuticals	Other diagnostic radiopharmaceutical	Various therapeutic radiopharmaceuticals
1582	ibritumomab tiuxetan	V10XX02	V10XX02	V10XX	V10X	V10	V	Various	Therapeutic radiopharmaceuticals	Other diagnostic radiopharmaceutical	Various therapeutic radiopharmaceuticals
2497	lutetium (lu 177)	V10XX	V10XX	V10XX	V10X	V10	V	Various	Therapeutic radiopharmaceuticals	Other diagnostic radiopharmaceutical	Various therapeutic radiopharmaceuticals
2908	tositumomab	V10XA53	V10XA53	V10XA	V10X	V10	V	Various	Therapeutic radiopharmaceuticals	Other diagnostic radiopharmaceutical	Iodine (131I) compounds
3010	iobenguane (131 i)	V10XA02	V09IX02	V10XA	V10X	V10	V	Various	Therapeutic radiopharmaceuticals	Other diagnostic radiopharmaceutical	Iodine (131I) compounds
3003	samarium (153 sm) lexidronam	V10BX02	V10BX02	V10BX	V10B	V10	V	Various	Therapeutic radiopharmaceuticals	Pain Palliation (bone seeking agents)	Various pain palliation radiopharmaceuticals
2554	strontium (89 sr) chloride	V10BX01	V10BX01	V10BX	V10B	V10	V	Various	Therapeutic radiopharmaceuticals	Pain Palliation (bone seeking agents)	Various pain palliation radiopharmaceuticals
809	gold (198 au)	V10AX06	V10AX06	V10AX	V10A	V10	V	Various	Therapeutic radiopharmaceuticals	Antiinflammatory agents	Other antiinflammatory therapeutic radiopharmaceuticals
1808	phosphorus	V10AX01	V10AX01	V10AX	V10A	V10	V	Various	Therapeutic radiopharmaceuticals	Antiinflammatory agents	Other antiinflammatory therapeutic radiopharmaceuticals
6158	iodinated (131 i) human serum albumin	V09XA03	V09XA03	V09XA	V09X	V09	V	Various	Diagnostic radiopharmaceuticals	Other diagnostic radiopharmaceuticals	Iodine (131I) compounds
6669	iodine (131 i) norcholesterol	V09XA01	V09XA01	V09XA	V09X	V09	V	Various	Diagnostic radiopharmaceuticals	Other diagnostic radiopharmaceuticals	Iodine (131I) compounds
3667	fluciclovine (18f)	V09IX12	V09IX12	V09IX	V09I	V09	V	Various	Diagnostic radiopharmaceuticals	Tumor detection	Other diagnostic radiopharmaceuticals for tumour detection
6129	gallium (68ga) edotreotide	V09IX09	V09IX09	V09IX	V09I	V09	V	Various	Diagnostic radiopharmaceuticals	Tumor detection	Other diagnostic radiopharmaceuticals for tumour detection
6116	fluorocholine (f18)	V09IX07	V09IX07	V09IX	V09I	V09	V	Various	Diagnostic radiopharmaceuticals	Tumor detection	Other diagnostic radiopharmaceuticals for tumour detection
3040	fludeoxyglucose (18f)	V09IX04	V09IX04	V09IX	V09I	V09	V	Various	Diagnostic radiopharmaceuticals	Tumor detection	Other diagnostic radiopharmaceuticals for tumour detection
3009	iobenguane (131 i)	V09IX02	V09IX02	V09IX	V09I	V09	V	Various	Diagnostic radiopharmaceuticals	Tumor detection	Other diagnostic radiopharmaceuticals for tumour detection
3394	iobenguane (123 i)	V09IX01	V09IX01	V09IX	V09I	V09	V	Various	Diagnostic radiopharmaceuticals	Tumor detection	Other diagnostic radiopharmaceuticals for tumour detection
2927	indium (111 in) pentetreotide	V09IB01	V09IB01	V09IB	V09I	V09	V	Various	Diagnostic radiopharmaceuticals	Tumor detection	Indium (111In) compounds
3082	technetium tc 99m tilmanocept	V09IA09	V09IA09	V09IA	V09I	V09	V	Various	Diagnostic radiopharmaceuticals	Tumor detection	Technetium (99mTc) compounds
5453	technetium-99m arcitumomab	V09IA06	V09IA06	V09IA	V09I	V09	V	Various	Diagnostic radiopharmaceuticals	Tumor detection	Technetium (99mTc) compounds
6302	technetium tc 99m depreotide	V09IA05	V09IA05	V09IA	V09I	V09	V	Various	Diagnostic radiopharmaceuticals	Tumor detection	Technetium (99mTc) compounds
4762	gallium (67 ga)	V09HX01	V09HX01	V09HX	V09H	V09	V	Various	Diagnostic radiopharmaceuticals	Inflammation and infection detection	Other diagnostic radiopharmaceuticals for inflammation and infection detection
3414	ammonia	V09GX05	V09GX05	V09GX	V09G	V09	V	Various	Diagnostic radiopharmaceuticals	Cardiovascular system	Other cardiovascular system diagnostic radiopharmaceuticals
3058	rubidium	V09GX04	V09GX04	V09GX	V09G	V09	V	Various	Diagnostic radiopharmaceuticals	Cardiovascular system	Other cardiovascular system diagnostic radiopharmaceuticals
3656	thallium	V09GX01	V09GX01	V09GX	V09G	V09	V	Various	Diagnostic radiopharmaceuticals	Cardiovascular system	Other cardiovascular system diagnostic radiopharmaceuticals
5272	iodinated (125 i) human serum albumin	V09GB02	V09GB02	V09GB	V09G	V09	V	Various	Diagnostic radiopharmaceuticals	Cardiovascular system	Iodine (125I) compounds
4343	technetium tc 99m albumin	V09GA04	V09GA04	V09GA	V09G	V09	V	Various	Diagnostic radiopharmaceuticals	Cardiovascular system	Technetium (99mTc) compounds
6305	technetium tc 99m teboroxime	V09GA03	V09GA03	V09GA	V09G	V09	V	Various	Diagnostic radiopharmaceuticals	Cardiovascular system	Technetium (99mTc) compounds
2037	technetium tc 99m tetrofosmin	V09GA02	V09GA02	V09GA	V09G	V09	V	Various	Diagnostic radiopharmaceuticals	Cardiovascular system	Technetium (99mTc) compounds
2635	technetium (99m tc) sestamibi	V09GA01	V09GA01	V09GA	V09G	V09	V	Various	Diagnostic radiopharmaceuticals	Cardiovascular system	Technetium (99mTc) compounds
2878	technetium (99mtc) pertechnetate	V09FX01	V09FX01	V09FX	V09F	V09	V	Various	Diagnostic radiopharmaceuticals	Thyroid preparations	Various thyroid diagnostic radiopharmaceuticals
6680	krypton (81m kr)	V09EX01	V09EX01	V09EX	V09E	V09	V	Various	Diagnostic radiopharmaceuticals	Respiratory system	Other respiratory system diagnostic radiopharmaceuticals
4617	macrosalb (99mtc)	V09EB01	V09EB01	V09EB	V09E	V09	V	Various	Diagnostic radiopharmaceuticals	Respiratory system	Technetium (99mTc), particles for injection
5324	technetium tc 99m pentetate	V09EA01	V09CA01	V09EA	V09E	V09	V	Various	Diagnostic radiopharmaceuticals	Respiratory system	Technetium (99mTc), inhalants
5059	technetium tc 99m sulfur colloid	V09DB05	V09DB05	V09DB	V09D	V09	V	Various	Diagnostic radiopharmaceuticals	Hepatic and reticulo-endothelial system	Technetium (99mTc), particles and colloids
3401	technetium tc 99m mebrofenin	V09DA04	V09DA04	V09DA	V09D	V09	V	Various	Diagnostic radiopharmaceuticals	Hepatic and reticulo-endothelial system	Technetium (99mTc) compounds
6303	technetium tc 99m disofenin	V09DA01	V09DA01	V09DA	V09D	V09	V	Various	Diagnostic radiopharmaceuticals	Hepatic and reticulo-endothelial system	Technetium (99mTc) compounds
5173	technetium tc 99m gluceptate	V09CA04	V09CA04	V09CA	V09C	V09	V	Various	Diagnostic radiopharmaceuticals	Renal system	Technetium (99mTc) compounds, renal
3320	technetium tc 99m mertiatide	V09CA03	V09CA03	V09CA	V09C	V09	V	Various	Diagnostic radiopharmaceuticals	Renal system	Technetium (99mTc) compounds, renal
5323	technetium tc 99m pentetate	V09CA01	V09CA01	V09CA	V09C	V09	V	Various	Diagnostic radiopharmaceuticals	Renal system	Technetium (99mTc) compounds, renal
4109	technetium tc 99m pyrophosphate	V09BA03	V09BA03	V09BA	V09B	V09	V	Various	Diagnostic radiopharmaceuticals	Skeleton	Technetium (99mTc) compounds, skeletal
3621	technetium tc 99m medronate	V09BA02	V09BA02	V09BA	V09B	V09	V	Various	Diagnostic radiopharmaceuticals	Skeleton	Technetium (99mTc) compounds, skeletal
3268	technetium tc 99m oxidronate	V09BA01	V09BA01	V09BA	V09B	V09	V	Various	Diagnostic radiopharmaceuticals	Skeleton	Technetium (99mTc) compounds, skeletal
6115	florbetaben (18f)	V09AX06	V09AX06	V09AX	V09A	V09	V	Various	Diagnostic radiopharmaceuticals	Central nervous system	Other central nervous system diagnostic radiopharmaceuticals
3857	florbetapir (18f)	V09AX05	V09AX05	V09AX	V09A	V09	V	Various	Diagnostic radiopharmaceuticals	Central nervous system	Other central nervous system diagnostic radiopharmaceuticals
3439	flutemetamol (18f)	V09AX04	V09AX04	V09AX	V09A	V09	V	Various	Diagnostic radiopharmaceuticals	Central nervous system	Other central nervous system diagnostic radiopharmaceuticals
2278	ioflupane (123i)	V09AB03	V09AB03	V09AB	V09A	V09	V	Various	Diagnostic radiopharmaceuticals	Central nervous system	Iodine (123I) compounds
4967	iofetamine (123 i)	V09AB01	V09AB01	V09AB	V09A	V09	V	Various	Diagnostic radiopharmaceuticals	Central nervous system	Iodine (123I) compounds
3729	iodine (123 i)	V09AB	V09AB	V09AB	V09A	V09	V	Various	Diagnostic radiopharmaceuticals	Central nervous system	Iodine (123I) compounds
4240	technetium tc 99m bicisate	V09AA02	V09AA02	V09AA	V09A	V09	V	Various	Diagnostic radiopharmaceuticals	Central nervous system	Technetium (99mTc) compounds
6304	technetium tc 99m exametazime	V09AA01	V09AA01	V09AA	V09A	V09	V	Various	Diagnostic radiopharmaceuticals	Central nervous system	Technetium (99mTc) compounds
2140	technetium tc 99m	V09	V09	V09	V09	V09	V	Various	Diagnostic radiopharmaceuticals	NA	NA
1766	chromium	V09	V09	V09	V09	V09	V	Various	Diagnostic radiopharmaceuticals	NA	NA
1857	sulfur hexafluoride	V08DA05	V08DA05	V08DA	V08D	V08	V	Various	Contrast media	Ultrasound contrast media	Ultrasound contrast media
6751	perflenapent	V08DA03	V08DA03	V08DA	V08D	V08	V	Various	Contrast media	Ultrasound contrast media	Ultrasound contrast media
1395	perflutren	V08DA	V08DA	V08DA	V08D	V08	V	Various	Contrast media	Ultrasound contrast media	Ultrasound contrast media
5873	perflubron	V08CX01	V08CX01	V08CX	V08C	V08	V	Various	Contrast media	Magnetic resonance imaging contrast media	Other magnetic resonance imaging contrast media
5026	ferumoxsil	V08CB01	V08CB01	V08CB	V08C	V08	V	Various	Contrast media	Magnetic resonance imaging contrast media	Superparamagnetic contrast media
3897	gadofosveset	V08CA11	V08CA11	V08CA	V08C	V08	V	Various	Contrast media	Magnetic resonance imaging contrast media	Paramagnetic contrast media
2300	gadoxetic acid	V08CA10	V08CA10	V08CA	V08C	V08	V	Various	Contrast media	Magnetic resonance imaging contrast media	Paramagnetic contrast media
1263	gadobutrol	V08CA09	V08CA09	V08CA	V08C	V08	V	Various	Contrast media	Magnetic resonance imaging contrast media	Paramagnetic contrast media
1139	gadobenic acid	V08CA08	V08CA08	V08CA	V08C	V08	V	Various	Contrast media	Magnetic resonance imaging contrast media	Paramagnetic contrast media
4004	ferric ammonium citrate	V08CA07	V08CA07	V08CA	V08C	V08	V	Various	Contrast media	Magnetic resonance imaging contrast media	Paramagnetic contrast media
1369	gadoversetamide	V08CA06	V08CA06	V08CA	V08C	V08	V	Various	Contrast media	Magnetic resonance imaging contrast media	Paramagnetic contrast media
1455	gadoteridol	V08CA04	V08CA04	V08CA	V08C	V08	V	Various	Contrast media	Magnetic resonance imaging contrast media	Paramagnetic contrast media
961	gadodiamide	V08CA03	V08CA03	V08CA	V08C	V08	V	Various	Contrast media	Magnetic resonance imaging contrast media	Paramagnetic contrast media
1511	gadoteric acid	V08CA02	V08CA02	V08CA	V08C	V08	V	Various	Contrast media	Magnetic resonance imaging contrast media	Paramagnetic contrast media
795	gadopentetic acid	V08CA01	V08CA01	V08CA	V08C	V08	V	Various	Contrast media	Magnetic resonance imaging contrast media	Paramagnetic contrast media
4765	iofendylate	V08AD04	V08AD04	V08AD	V08A	V08	V	Various	Contrast media	X-ray contrast media, iodinated	Non-watersoluble X-ray contrast media
6779	propyliodone	V08AD03	V08AD03	V08AD	V08A	V08	V	Various	Contrast media	X-ray contrast media, iodinated	Non-watersoluble X-ray contrast media
3560	iocetamic acid	V08AC07	V08AC07	V08AC	V08A	V08	V	Various	Contrast media	X-ray contrast media, iodinated	Watersoluble, hepatotropic X-ray contrast media
4817	iopanoic acid	V08AC06	V08AC06	V08AC	V08A	V08	V	Various	Contrast media	X-ray contrast media, iodinated	Watersoluble, hepatotropic X-ray contrast media
6160	iotroxic acid	V08AC02	V08AC02	V08AC	V08A	V08	V	Various	Contrast media	X-ray contrast media, iodinated	Watersoluble, hepatotropic X-ray contrast media
3272	ioxilan	V08AB12	V08AB12	V08AB	V08A	V08	V	Various	Contrast media	X-ray contrast media, iodinated	Watersoluble, nephrotropic, low osmolar X-ray contrast media
2281	iobitridol	V08AB11	V08AB11	V08AB	V08A	V08	V	Various	Contrast media	X-ray contrast media, iodinated	Watersoluble, nephrotropic, low osmolar X-ray contrast media
2032	iomeprol	V08AB10	V08AB10	V08AB	V08A	V08	V	Various	Contrast media	X-ray contrast media, iodinated	Watersoluble, nephrotropic, low osmolar X-ray contrast media
1355	iodixanol	V08AB09	V08AB09	V08AB	V08A	V08	V	Various	Contrast media	X-ray contrast media, iodinated	Watersoluble, nephrotropic, low osmolar X-ray contrast media
1802	ioversol	V08AB07	V08AB07	V08AB	V08A	V08	V	Various	Contrast media	X-ray contrast media, iodinated	Watersoluble, nephrotropic, low osmolar X-ray contrast media
4564	iotrolan	V08AB06	V08AB06	V08AB	V08A	V08	V	Various	Contrast media	X-ray contrast media, iodinated	Watersoluble, nephrotropic, low osmolar X-ray contrast media
1488	iopromide	V08AB05	V08AB05	V08AB	V08A	V08	V	Various	Contrast media	X-ray contrast media, iodinated	Watersoluble, nephrotropic, low osmolar X-ray contrast media
1346	iopamidol	V08AB04	V08AB04	V08AB	V08A	V08	V	Various	Contrast media	X-ray contrast media, iodinated	Watersoluble, nephrotropic, low osmolar X-ray contrast media
2773	ioxaglic acid	V08AB03	V08AB03	V08AB	V08A	V08	V	Various	Contrast media	X-ray contrast media, iodinated	Watersoluble, nephrotropic, low osmolar X-ray contrast media
951	iohexol	V08AB02	V08AB02	V08AB	V08A	V08	V	Various	Contrast media	X-ray contrast media, iodinated	Watersoluble, nephrotropic, low osmolar X-ray contrast media
6201	metrizamide	V08AB01	V08AB01	V08AB	V08A	V08	V	Various	Contrast media	X-ray contrast media, iodinated	Watersoluble, nephrotropic, low osmolar X-ray contrast media
4973	methiodal	V08AA09	V08AA09	V08AA	V08A	V08	V	Various	Contrast media	X-ray contrast media, iodinated	Watersoluble, nephrotropic, high osmolar X-ray contrast media
6157	iocarmic acid	V08AA08	V08AA08	V08AA	V08A	V08	V	Various	Contrast media	X-ray contrast media, iodinated	Watersoluble, nephrotropic, high osmolar X-ray contrast media
6670	ioglicic acid	V08AA06	V08AA06	V08AA	V08A	V08	V	Various	Contrast media	X-ray contrast media, iodinated	Watersoluble, nephrotropic, high osmolar X-ray contrast media
2792	ioxitalamic acid	V08AA05	V08AA05	V08AA	V08A	V08	V	Various	Contrast media	X-ray contrast media, iodinated	Watersoluble, nephrotropic, high osmolar X-ray contrast media
2791	iotalamic acid	V08AA04	V08AA04	V08AA	V08A	V08	V	Various	Contrast media	X-ray contrast media, iodinated	Watersoluble, nephrotropic, high osmolar X-ray contrast media
3719	iodamide	V08AA03	V08AA03	V08AA	V08A	V08	V	Various	Contrast media	X-ray contrast media, iodinated	Watersoluble, nephrotropic, high osmolar X-ray contrast media
6716	metrizoic acid	V08AA02	V08AA02	V08AA	V08A	V08	V	Various	Contrast media	X-ray contrast media, iodinated	Watersoluble, nephrotropic, high osmolar X-ray contrast media
2542	diatrizoic acid	V08AA01	V08AA01	V08AA	V08A	V08	V	Various	Contrast media	X-ray contrast media, iodinated	Watersoluble, nephrotropic, high osmolar X-ray contrast media
1849	contrast media, unspecified	V08	V08	V08	V08	V08	V	Various	Contrast media	NA	NA
2672	other non-therapeutic products	V07A	V07A	V07A	V07A	V07	V	Various	All other non-therapeutic products	All other non-therapeutic products	NA
2336	valine	V06DD	V06DD	V06DD	V06D	V06	V	Various	General nutrients	Other nutrients	NA
2263	tyrosine	V06DD	V06DD	V06DD	V06D	V06	V	Various	General nutrients	Other nutrients	NA
2335	threonine	V06DD	V06DD	V06DD	V06D	V06	V	Various	General nutrients	Other nutrients	NA
2716	theanine	V06DD	V06DD	V06DD	V06D	V06	V	Various	General nutrients	Other nutrients	NA
1901	taurine	V06DD	V06DD	V06DD	V06D	V06	V	Various	General nutrients	Other nutrients	NA
3160	phenylpyruvic acid	V06DD	V06DD	V06DD	V06D	V06	V	Various	General nutrients	Other nutrients	NA
2332	phenylalanine	V06DD	V06DD	V06DD	V06D	V06	V	Various	General nutrients	Other nutrients	NA
2331	leucine	V06DD	V06DD	V06DD	V06D	V06	V	Various	General nutrients	Other nutrients	NA
2330	isoleucine	V06DD	V06DD	V06DD	V06D	V06	V	Various	General nutrients	Other nutrients	NA
2329	histidine	V06DD	V06DD	V06DD	V06D	V06	V	Various	General nutrients	Other nutrients	NA
3159	desmeninol	V06DD	V06DD	V06DD	V06D	V06	V	Various	General nutrients	Other nutrients	NA
3158	calcium (rs)-4-methyl-2-oxovalerianat	V06DD	V06DD	V06DD	V06D	V06	V	Various	General nutrients	Other nutrients	NA
1705	arginine	V06DD	V06DD	V06DD	V06D	V06	V	Various	General nutrients	Other nutrients	Amino acids
3157	(rs)-3-methyl-2-oxobutyric acid calcium	V06DD	V06DD	V06DD	V06D	V06	V	Various	General nutrients	Other nutrients	NA
3156	(rs)-3 methyl-2-oxovalerianic acid calcium	V06DD	V06DD	V06DD	V06D	V06	V	Various	General nutrients	Other nutrients	NA
2405	fructose	V06DC02	V06DC02	V06DC	V06D	V06	V	Various	General nutrients	Other nutrients	Carbohydrates
175	glucose	V06DC01	B05CX01	V06DC	V06D	V06	V	Various	General nutrients	Other nutrients	Carbohydrates
845	nutrients, unspecified	V06	V06	V06	V06	V06	V	Various	General nutrients	NA	NA
2045	carbon monoxide	V04CX08	V04CX08	V04CX	V04C	V04	V	Various	Diagnostic agents	Other diagnostics	Other diagnostic agents
4161	edrophonium	V04CX07	V04CX07	V04CX	V04C	V04	V	Various	Diagnostic agents	Other diagnostics	Other diagnostic agents
4005	hexaminolevulinate	V04CX06	V04CX06	V04CX	V04C	V04	V	Various	Diagnostic agents	Other diagnostics	Other diagnostic agents
1370	urea	V04CX05	V04CX05	V04CX	V04C	V04	V	Various	Diagnostic agents	Other diagnostics	Other diagnostic agents
1012	mannitol	V04CX04	R05CB16	V04CX	V04C	V04	V	Various	Diagnostic agents	Other diagnostics	Other diagnostic agents
3593	methacholine	V04CX03	V04CX03	V04CX	V04C	V04	V	Various	Diagnostic agents	Other diagnostics	Other diagnostic agents
29	vitamin b9	V04CX02	B03BB01	V04CX	V04C	V04	V	Various	Diagnostic agents	Other diagnostics	Other diagnostic agents
3047	indocyanine green	V04CX01	V04CX01	V04CX	V04C	V04	V	Various	Diagnostic agents	Other diagnostics	Other diagnostic agents
2343	gonadorelin	V04CM01	H01CA01	V04CM	V04C	V04	V	Various	Diagnostic agents	Other diagnostics	Tests for fertility disturbances
6012	bentiromide	V04CK03	V04CK03	V04CK	V04C	V04	V	Various	Diagnostic agents	Other diagnostics	Tests for pancreatic function
4540	secretin	V04CK01	V04CK01	V04CK	V04C	V04	V	Various	Diagnostic agents	Other diagnostics	Tests for pancreatic function
4371	protirelin	V04CJ02	V04CJ02	V04CJ	V04C	V04	V	Various	Diagnostic agents	Other diagnostics	Tests for thyreoidea function
4783	thyrotropin	V04CJ01	V04CJ01	V04CJ	V04C	V04	V	Various	Diagnostic agents	Other diagnostics	Tests for thyreoidea function
5352	aminohippuric acid	V04CH30	V04CH30	V04CH	V04C	V04	V	Various	Diagnostic agents	Other diagnostics	Tests for renal function and ureteral injuries
6662	indigo carmine	V04CH02	V04CH02	V04CH	V04C	V04	V	Various	Diagnostic agents	Other diagnostics	Tests for renal function and ureteral injuries
2485	inulin	V04CH01	V04CH01	V04CH	V04C	V04	V	Various	Diagnostic agents	Other diagnostics	Tests for renal function and ureteral injuries
1650	methylthioninium	V04CG05	V03AB17	V04CG	V04C	V04	V	Various	Diagnostic agents	Other diagnostics	Tests for gastric secretion
6749	pentagastrin	V04CG04	V04CG04	V04CG	V04C	V04	V	Various	Diagnostic agents	Other diagnostics	Tests for gastric secretion
3938	betazole	V04CG02	V04CG02	V04CG	V04C	V04	V	Various	Diagnostic agents	Other diagnostics	Tests for gastric secretion
1761	tuberculin	V04CF01	V04CF01	V04CF	V04C	V04	V	Various	Diagnostic agents	Other diagnostics	Tuberculosis diagnostics
4439	galactose	V04CE01	V04CE01	V04CE	V04C	V04	V	Various	Diagnostic agents	Other diagnostics	Tests for liver functional capacity
5424	macimorelin	V04CD06	V04CD06	V04CD	V04C	V04	V	Various	Diagnostic agents	Other diagnostics	Tests for pituitary function
5171	somatorelin	V04CD05	V04CD05	V04CD	V04C	V04	V	Various	Diagnostic agents	Other diagnostics	Tests for pituitary function
4557	corticorelin	V04CD04	V04CD04	V04CD	V04C	V04	V	Various	Diagnostic agents	Other diagnostics	Tests for pituitary function
3906	sermorelin	V04CD03	H01AC04	V04CD	V04C	V04	V	Various	Diagnostic agents	Other diagnostics	Tests for pituitary function
2057	metyrapone	V04CD01	V04CD01	V04CD	V04C	V04	V	Various	Diagnostic agents	Other diagnostics	Tests for pituitary function
3108	sincalide	V04CC03	V04CC03	V04CC	V04C	V04	V	Various	Diagnostic agents	Other diagnostics	Tests for bile duct patency
2002	sorbitol	V04CC01	B05CX02	V04CC	V04C	V04	V	Various	Diagnostic agents	Other diagnostics	Tests for bile duct patency
174	glucose	V04CA02	B05CX01	V04CA	V04C	V04	V	Various	Diagnostic agents	Other diagnostics	Tests for diabetes
2219	tolbutamide	V04CA01	A10BB03	V04CA	V04C	V04	V	Various	Diagnostic agents	Other diagnostics	Tests for diabetes
477	ethanol	V03AZ01	D08AX08	V03AZ	V03A	V03	V	Various	All other products	All other therapeutics	Nerve depressants
776	cobicistat	V03AX03	V03AX03	V03AX	V03A	V03	V	Various	All other products	All other therapeutics	Other therapeutic products
2847	nalfurafine	V03AX02	V03AX02	V03AX	V03A	V03	V	Various	All other products	All other therapeutics	Other therapeutic products
2950	nitrogen	V03AN04	V03AN04	V03AN	V03A	V03	V	Various	All other products	All other therapeutics	Medical gases
3388	helium	V03AN03	V03AN03	V03AN	V03A	V03	V	Various	All other products	All other therapeutics	Medical gases
2834	carbon dioxide	V03AN02	V03AN02	V03AN	V03A	V03	V	Various	All other products	All other therapeutics	Medical gases
346	oxygen	V03AN01	V03AN01	V03AN	V03A	V03	V	Various	All other products	All other therapeutics	Medical gases
1720	diazoxide	V03AH01	C02DA01	V03AH	V03A	V03	V	Various	All other products	All other therapeutics	Drugs for treatment of hypoglycemia
1426	sodium phosphate	V03AG05	B05XA09	V03AG	V03A	V03	V	Various	All other products	All other therapeutics	Drugs for treatment of hypercalcemia
2872	trilaciclib	V03AF12	V03AF12	V03AF	V03A	V03	V	Various	All other products	All other therapeutics	Detoxifying agents for antineoplastic treatment
2632	glucarpidase	V03AF09	V03AF09	V03AF	V03A	V03	V	Various	All other products	All other therapeutics	Detoxifying agents for antineoplastic treatment
2498	palifermin	V03AF08	V03AF08	V03AF	V03A	V03	V	Various	All other products	All other therapeutics	Detoxifying agents for antineoplastic treatment
1211	rasburicase	V03AF07	V03AF07	V03AF	V03A	V03	V	Various	All other products	All other therapeutics	Detoxifying agents for antineoplastic treatment
2084	amifostine	V03AF05	V03AF05	V03AF	V03A	V03	V	Various	All other products	All other therapeutics	Detoxifying agents for antineoplastic treatment
1002	levofolinic acid	V03AF04	V03AF04	V03AF	V03A	V03	V	Various	All other products	All other therapeutics	Detoxifying agents for antineoplastic treatment
1700	dexrazoxane	V03AF02	V03AF02	V03AF	V03A	V03	V	Various	All other products	All other therapeutics	Detoxifying agents for antineoplastic treatment
771	mesna	V03AF01	R05CB05	V03AF	V03A	V03	V	Various	All other products	All other therapeutics	Detoxifying agents for antineoplastic treatment
391	folinic acid	V03AF	V03AF	V03AF	V03A	V03	V	Various	All other products	All other therapeutics	Detoxifying agents for antineoplastic treatment
1949	sodium zirconium cyclosilicate	V03AE10	V03AE10	V03AE	V03A	V03	V	Various	All other products	All other therapeutics	Drugs for treatment of hyperkalemia and hyperphosphatemia
735	patiromer	V03AE09	V03AE09	V03AE	V03A	V03	V	Various	All other products	All other therapeutics	Drugs for treatment of hyperkalemia and hyperphosphatemia
931	calcium acetate	V03AE07	V03AE07	V03AE	V03A	V03	V	Various	All other products	All other therapeutics	Drugs for treatment of hyperkalemia and hyperphosphatemia
3284	colestilan	V03AE06	V03AE06	V03AE	V03A	V03	V	Various	All other products	All other therapeutics	Drugs for treatment of hyperkalemia and hyperphosphatemia
1524	sucroferric oxyhydroxide	V03AE05	V03AE05	V03AE	V03A	V03	V	Various	All other products	All other therapeutics	Drugs for treatment of hyperkalemia and hyperphosphatemia
1127	lanthanum carbonate	V03AE03	V03AE03	V03AE	V03A	V03	V	Various	All other products	All other therapeutics	Drugs for treatment of hyperkalemia and hyperphosphatemia
906	sevelamer	V03AE02	V03AE02	V03AE	V03A	V03	V	Various	All other products	All other therapeutics	Drugs for treatment of hyperkalemia and hyperphosphatemia
1515	polystyrene sulfonate	V03AE01	V03AE01	V03AE	V03A	V03	V	Various	All other products	All other therapeutics	Drugs for treatment of hyperkalemia and hyperphosphatemia
486	deferasirox	V03AC03	V03AC03	V03AC	V03A	V03	V	Various	All other products	All other therapeutics	Iron chelating agents
1305	deferiprone	V03AC02	V03AC02	V03AC	V03A	V03	V	Various	All other products	All other therapeutics	Iron chelating agents
1643	deferoxamine	V03AC01	V03AC01	V03AC	V03A	V03	V	Various	All other products	All other therapeutics	Iron chelating agents
2191	andexanet alfa	V03AB38	V03AB38	V03AB	V03A	V03	V	Various	All other products	All other therapeutics	Antidotes
1691	idarucizumab	V03AB37	V03AB37	V03AB	V03A	V03	V	Various	All other products	All other therapeutics	Antidotes
2608	phentolamine	V03AB36	C04AB01	V03AB	V03A	V03	V	Various	All other products	All other therapeutics	Antidotes
1565	sugammadex	V03AB35	V03AB35	V03AB	V03A	V03	V	Various	All other products	All other therapeutics	Antidotes
2829	fomepizole	V03AB34	V03AB34	V03AB	V03A	V03	V	Various	All other products	All other therapeutics	Antidotes
1379	glutathione	V03AB32	V03AB32	V03AB	V03A	V03	V	Various	All other products	All other therapeutics	Antidotes
1944	methionine	V03AB26	V03AB26	V03AB	V03A	V03	V	Various	All other products	All other therapeutics	Antidotes
1840	flumazenil	V03AB25	V03AB25	V03AB	V03A	V03	V	Various	All other products	All other therapeutics	Antidotes
2940	digoxin-specific antibody fragments	V03AB24	V03AB24	V03AB	V03A	V03	V	Various	All other products	All other therapeutics	Antidotes
732	acetylcysteine	V03AB23	R05CB01	V03AB	V03A	V03	V	Various	All other products	All other therapeutics	Antidotes
3483	amyl nitrite	V03AB22	V03AB22	V03AB	V03A	V03	V	Various	All other products	All other therapeutics	Antidotes
3112	physostigmine	V03AB19	S01EB05	V03AB	V03A	V03	V	Various	All other products	All other therapeutics	Antidotes
2730	potassium permanganate	V03AB18	D08AX06	V03AB	V03A	V03	V	Various	All other products	All other therapeutics	Antidotes
1649	methylthioninium	V03AB17	V03AB17	V03AB	V03A	V03	V	Various	All other products	All other therapeutics	Antidotes
476	ethanol	V03AB16	D08AX08	V03AB	V03A	V03	V	Various	All other products	All other therapeutics	Antidotes
555	naloxone	V03AB15	A06AH04	V03AB	V03A	V03	V	Various	All other products	All other therapeutics	Antidotes
1487	protamine	V03AB14	V03AB14	V03AB	V03A	V03	V	Various	All other products	All other therapeutics	Antidotes
6733	obidoxime	V03AB13	V03AB13	V03AB	V03A	V03	V	Various	All other products	All other therapeutics	Antidotes
4561	dimercaprol	V03AB09	V03AB09	V03AB	V03A	V03	V	Various	All other products	All other therapeutics	Antidotes
3697	sodium nitrite	V03AB08	V03AB08	V03AB	V03A	V03	V	Various	All other products	All other therapeutics	Antidotes
2214	sodium thiosulfate	V03AB06	V03AB06	V03AB	V03A	V03	V	Various	All other products	All other therapeutics	Antidotes
3746	pralidoxime	V03AB04	V03AB04	V03AB	V03A	V03	V	Various	All other products	All other therapeutics	Antidotes
2682	edetic acid	V03AB03	V03AB03	V03AB	V03A	V03	V	Various	All other products	All other therapeutics	Antidotes
3059	allergens, animals	V01AA11	V01AA11	V01AA	V01A	V01	V	Various	Allergens	Allergens	Allergen extracts
3935	allergens, insects	V01AA07	V01AA07	V01AA	V01A	V01	V	Various	Allergens	Allergens	Allergen extracts
2474	yeast	V01AA04	V01AA04	V01AA	V01A	V01	V	Various	Allergens	Allergens	Allergen extracts
2050	allergens, house dust & mite	V01AA03	V01AA03	V01AA	V01A	V01	V	Various	Allergens	Allergens	Allergen extracts
2257	allergens, unspecified	V01AA	V01AA	V01AA	V01A	V01	V	Various	Allergens	Allergens	Allergen extracts
581	betamethasone	S03BA03	H02AB01	S03BA	S03B	S03	S	Sensory	Ophtalmologicals	Corticosteroids	Corticosteroids
40	prednisolone	S03BA02	H02AB06	S03BA	S03B	S03	S	Sensory	Ophtalmologicals	Corticosteroids	Corticosteroids
22	dexamethasone	S03BA01	H02AB02	S03BA	S03B	S03	S	Sensory	Ophtalmologicals	Corticosteroids	Corticosteroids
1389	chloramphenicol	S03AA08	J01BA01	S03AA	S03A	S03	S	Sensory	Ophtalmologicals	Antiinfectives	Antiinfectives
169	ciprofloxacin	S03AA07	J01MA02	S03AA	S03A	S03	S	Sensory	Ophtalmologicals	Antiinfectives	Antiinfectives
618	gentamicin	S03AA06	J01GB03	S03AA	S03A	S03	S	Sensory	Ophtalmologicals	Antiinfectives	Antiinfectives
3096	hexamidine	S03AA05	R01AX07	S03AA	S03A	S03	S	Sensory	Ophtalmologicals	Antiinfectives	Antiinfectives
754	chlorhexidine	S03AA04	R02AA05	S03AA	S03A	S03	S	Sensory	Ophtalmologicals	Antiinfectives	Antiinfectives
1821	polymyxin b	S03AA03	J01XB02	S03AA	S03A	S03	S	Sensory	Ophtalmologicals	Antiinfectives	Antiinfectives
1259	tetracycline	S03AA02	J01AA07	S03AA	S03A	S03	S	Sensory	Ophtalmologicals	Antiinfectives	Antiinfectives
1547	neomycin	S03AA01	J01GB05	S03AA	S03A	S03	S	Sensory	Ophtalmologicals	Antiinfectives	Antiinfectives
2669	cinchocaine	S02DA04	N01BB06	S02DA	S02D	S02	S	Sensory	Otologicals	Other otologicals	Analgesics and anesthetics
3274	phenazone	S02DA03	N02BB01	S02DA	S02D	S02	S	Sensory	Otologicals	Other otologicals	Analgesics and anesthetics
651	cocaine	S02DA02	N01BC01	S02DA	S02D	S02	S	Sensory	Otologicals	Other otologicals	Analgesics and anesthetics
262	lidocaine	S02DA01	N01BB02	S02DA	S02D	S02	S	Sensory	Otologicals	Other otologicals	Analgesics and anesthetics
1414	fluocinolone	S02BA08	C05AA10	S02BA	S02B	S02	S	Sensory	Otologicals	Corticosteroids	Corticosteroids
580	betamethasone	S02BA07	H02AB01	S02BA	S02B	S02	S	Sensory	Otologicals	Corticosteroids	Corticosteroids
21	dexamethasone	S02BA06	H02AB02	S02BA	S02B	S02	S	Sensory	Otologicals	Corticosteroids	Corticosteroids
39	prednisolone	S02BA03	H02AB06	S02BA	S02B	S02	S	Sensory	Otologicals	Corticosteroids	Corticosteroids
193	hydrocortisone	S02BA01	H02AB09	S02BA	S02B	S02	S	Sensory	Otologicals	Corticosteroids	Corticosteroids
3556	cefmenoxime	S02AA18	J01DD05	S02AA	S02A	S02	S	Sensory	Otologicals	Antiinfectives	Antiinfectives
1437	fosfomycin	S02AA17	J01XX01	S02AA	S02A	S02	S	Sensory	Otologicals	Antiinfectives	Antiinfectives
848	ofloxacin	S02AA16	J01MA01	S02AA	S02A	S02	S	Sensory	Otologicals	Antiinfectives	Antiinfectives
168	ciprofloxacin	S02AA15	J01MA02	S02AA	S02A	S02	S	Sensory	Otologicals	Antiinfectives	Antiinfectives
617	gentamicin	S02AA14	J01GB03	S02AA	S02A	S02	S	Sensory	Otologicals	Antiinfectives	Antiinfectives
1079	miconazole	S02AA13	J02AB01	S02AA	S02A	S02	S	Sensory	Otologicals	Antiinfectives	Antiinfectives
2970	rifamycin	S02AA12	J04AB03	S02AA	S02A	S02	S	Sensory	Otologicals	Antiinfectives	Antiinfectives
1820	polymyxin b	S02AA11	J01XB02	S02AA	S02A	S02	S	Sensory	Otologicals	Antiinfectives	Antiinfectives
2376	acetic acid	S02AA10	G01AD02	S02AA	S02A	S02	S	Sensory	Otologicals	Antiinfectives	Antiinfectives
753	chlorhexidine	S02AA09	R02AA05	S02AA	S02A	S02	S	Sensory	Otologicals	Antiinfectives	Antiinfectives
1258	tetracycline	S02AA08	J01AA07	S02AA	S02A	S02	S	Sensory	Otologicals	Antiinfectives	Antiinfectives
1546	neomycin	S02AA07	J01GB05	S02AA	S02A	S02	S	Sensory	Otologicals	Antiinfectives	Antiinfectives
2118	hydrogen peroxide	S02AA06	D08AX01	S02AA	S02A	S02	S	Sensory	Otologicals	Antiinfectives	Antiinfectives
3348	clioquinol	S02AA05	P01AA02	S02AA	S02A	S02	S	Sensory	Otologicals	Antiinfectives	Antiinfectives
5188	aluminium acetotartrate	S02AA04	S02AA04	S02AA	S02A	S02	S	Sensory	Otologicals	Antiinfectives	Antiinfectives
2204	boric acid	S02AA03	S02AA03	S02AA	S02A	S02	S	Sensory	Otologicals	Antiinfectives	Antiinfectives
3500	nitrofural	S02AA02	P01CC02	S02AA	S02A	S02	S	Sensory	Otologicals	Antiinfectives	Antiinfectives
1388	chloramphenicol	S02AA01	J01BA01	S02AA	S02A	S02	S	Sensory	Otologicals	Antiinfectives	Antiinfectives
283	varenicline	S01XA28	N07BA03	S01XA	S01X	S01	S	Sensory	Ophtalmologicals	Other ophtalmologicals	Other ophthalmologicals
2560	voretigene neparvovec	S01XA27	S01XA27	S01XA	S01X	S01	S	Sensory	Ophtalmologicals	Other ophtalmologicals	Other ophthalmologicals
857	lifitegrast	S01XA25	S01XA25	S01XA	S01X	S01	S	Sensory	Ophtalmologicals	Other ophtalmologicals	Other ophthalmologicals
1154	cenegermin	S01XA24	S01XA24	S01XA	S01X	S01	S	Sensory	Ophtalmologicals	Other ophtalmologicals	Other ophthalmologicals
531	sirolimus	S01XA23	L01EG04	S01XA	S01X	S01	S	Sensory	Ophtalmologicals	Other ophtalmologicals	Other ophthalmologicals
2173	ocriplasmin	S01XA22	S01XA22	S01XA	S01X	S01	S	Sensory	Ophtalmologicals	Other ophtalmologicals	Other ophthalmologicals
1894	mercaptamine	S01XA21	A16AA04	S01XA	S01X	S01	S	Sensory	Ophtalmologicals	Other ophtalmologicals	Other ophthalmologicals
1158	artificial tears	S01XA20	S01XA20	S01XA	S01X	S01	S	Sensory	Ophtalmologicals	Other ophtalmologicals	Other ophthalmologicals
151	ciclosporin	S01XA18	L04AD01	S01XA	S01X	S01	S	Sensory	Ophtalmologicals	Other ophtalmologicals	Other ophthalmologicals
2025	low molecular weight heparin	S01XA14	B01AB01	S01XA	S01X	S01	S	Sensory	Ophtalmologicals	Other ophtalmologicals	Other ophthalmologicals
353	heparin	S01XA14	C05BA03	S01XA	S01X	S01	S	Sensory	Ophtalmologicals	Other ophtalmologicals	Other ophthalmologicals
712	alteplase	S01XA13	B01AD02	S01XA	S01X	S01	S	Sensory	Ophtalmologicals	Other ophtalmologicals	Other ophthalmologicals
663	vitamin b5	S01XA12	A11HA30	S01XA	S01X	S01	S	Sensory	Ophtalmologicals	Other ophtalmologicals	Other ophthalmologicals
2370	dexpanthenol	S01XA12	D03AX03	S01XA	S01X	S01	S	Sensory	Ophtalmologicals	Other ophtalmologicals	Other ophthalmologicals
2765	nandrolone	S01XA11	A14AB01	S01XA	S01X	S01	S	Sensory	Ophtalmologicals	Other ophtalmologicals	Other ophthalmologicals
2861	inosine	S01XA10	G01AX02	S01XA	S01X	S01	S	Sensory	Ophtalmologicals	Other ophtalmologicals	Other ophthalmologicals
731	acetylcysteine	S01XA08	R05CB01	S01XA	S01X	S01	S	Sensory	Ophtalmologicals	Other ophtalmologicals	Other ophthalmologicals
3422	ethylmorphine	S01XA06	R05DA01	S01XA	S01X	S01	S	Sensory	Ophtalmologicals	Other ophtalmologicals	Other ophthalmologicals
1900	guaiazulene	S01XA01	S01XA01	S01XA	S01X	S01	S	Sensory	Ophtalmologicals	Other ophtalmologicals	Other ophthalmologicals
2815	faricimab	S01LA09	S01LA09	S01LA	S01L	S01	S	Sensory	Ophtalmologicals	Ocular vascular agents	Antineovascularisation agents
144	bevacizumab	S01LA08	L01FG01	S01LA	S01L	S01	S	Sensory	Ophtalmologicals	Ocular vascular agents	Antineovascularisation agents
1172	brolucizumab	S01LA06	S01LA06	S01LA	S01L	S01	S	Sensory	Ophtalmologicals	Ocular vascular agents	Antineovascularisation agents
401	aflibercept	S01LA05	L01XX44	S01LA	S01L	S01	S	Sensory	Ophtalmologicals	Ocular vascular agents	Antineovascularisation agents
463	ranibizumab	S01LA04	S01LA04	S01LA	S01L	S01	S	Sensory	Ophtalmologicals	Ocular vascular agents	Antineovascularisation agents
2347	pegaptanib	S01LA03	S01LA03	S01LA	S01L	S01	S	Sensory	Ophtalmologicals	Ocular vascular agents	Antineovascularisation agents
5984	anecortave	S01LA02	S01LA02	S01LA	S01L	S01	S	Sensory	Ophtalmologicals	Ocular vascular agents	Antineovascularisation agents
1578	verteporfin	S01LA01	S01LA01	S01LA	S01L	S01	S	Sensory	Ophtalmologicals	Ocular vascular agents	Antineovascularisation agents
3454	trypan blue	S01KX02	S01KX02	S01KX	S01K	S01	S	Sensory	Ophtalmologicals	Surgical aids	Other surgical aids
3322	chymotrypsin	S01KX01	B06AA04	S01KX	S01K	S01	S	Sensory	Ophtalmologicals	Surgical aids	Other surgical aids
1153	hypromellose	S01KA02	S01KA02	S01KA	S01K	S01	S	Sensory	Ophtalmologicals	Surgical aids	Viscoelastic substances
1277	hyaluronic acid	S01KA01	M09AX01	S01KA	S01K	S01	S	Sensory	Ophtalmologicals	Surgical aids	Viscoelastic substances
2390	fluorescein	S01JA01	S01JA01	S01JA	S01J	S01	S	Sensory	Ophtalmologicals	Diagnostic agents	Colouring agents
261	lidocaine	S01HA07	N01BB02	S01HA	S01H	S01	S	Sensory	Ophtalmologicals	Local anesthetics	Local anesthetics
2668	cinchocaine	S01HA06	N01BB06	S01HA	S01H	S01	S	Sensory	Ophtalmologicals	Local anesthetics	Local anesthetics
2459	procaine	S01HA05	N01BA02	S01HA	S01H	S01	S	Sensory	Ophtalmologicals	Local anesthetics	Local anesthetics
2399	proxymetacaine	S01HA04	S01HA04	S01HA	S01H	S01	S	Sensory	Ophtalmologicals	Local anesthetics	Local anesthetics
2212	tetracaine	S01HA03	N01BA03	S01HA	S01H	S01	S	Sensory	Ophtalmologicals	Local anesthetics	Local anesthetics
2992	oxybuprocaine	S01HA02	D04AB03	S01HA	S01H	S01	S	Sensory	Ophtalmologicals	Local anesthetics	Local anesthetics
650	cocaine	S01HA01	N01BC01	S01HA	S01H	S01	S	Sensory	Ophtalmologicals	Local anesthetics	Local anesthetics
1170	bilastine	S01GX13	R06AX29	S01GX	S01G	S01	S	Sensory	Ophtalmologicals	Decongestants	Other antiallergics
115	cetirizine	S01GX12	R06AE07	S01GX	S01G	S01	S	Sensory	Ophtalmologicals	Decongestants	Other antiallergics
2172	alcaftadine	S01GX11	S01GX11	S01GX	S01G	S01	S	Sensory	Ophtalmologicals	Decongestants	Other antiallergics
1381	epinastine	S01GX10	R06AX24	S01GX	S01G	S01	S	Sensory	Ophtalmologicals	Decongestants	Other antiallergics
673	olopatadine	S01GX09	R01AC08	S01GX	S01G	S01	S	Sensory	Ophtalmologicals	Decongestants	Other antiallergics
1104	ketotifen	S01GX08	R06AX17	S01GX	S01G	S01	S	Sensory	Ophtalmologicals	Decongestants	Other antiallergics
764	azelastine	S01GX07	R01AC03	S01GX	S01G	S01	S	Sensory	Ophtalmologicals	Decongestants	Other antiallergics
3717	emedastine	S01GX06	S01GX06	S01GX	S01G	S01	S	Sensory	Ophtalmologicals	Decongestants	Other antiallergics
3995	lodoxamide	S01GX05	S01GX05	S01GX	S01G	S01	S	Sensory	Ophtalmologicals	Decongestants	Other antiallergics
2980	nedocromil	S01GX04	R01AC07	S01GX	S01G	S01	S	Sensory	Ophtalmologicals	Decongestants	Other antiallergics
4201	spaglumic acid	S01GX03	R01AC05	S01GX	S01G	S01	S	Sensory	Ophtalmologicals	Decongestants	Other antiallergics
2356	levocabastine	S01GX02	R01AC02	S01GX	S01G	S01	S	Sensory	Ophtalmologicals	Decongestants	Other antiallergics
1193	cromoglicic acid	S01GX01	R01AC01	S01GX	S01G	S01	S	Sensory	Ophtalmologicals	Decongestants	Other antiallergics
703	brimonidine	S01GA07	D11AX21	S01GA	S01G	S01	S	Sensory	Ophtalmologicals	Decongestants	Sympathomimetics used as decongestants
4828	oxedrine	S01GA06	C01CA08	S01GA	S01G	S01	S	Sensory	Ophtalmologicals	Decongestants	Sympathomimetics used as decongestants
1219	phenylephrine	S01GA05	C01CA06	S01GA	S01G	S01	S	Sensory	Ophtalmologicals	Decongestants	Sympathomimetics used as decongestants
1443	oxymetazoline	S01GA04	R01AA05	S01GA	S01G	S01	S	Sensory	Ophtalmologicals	Decongestants	Sympathomimetics used as decongestants
1966	xylometazoline	S01GA03	R01AA07	S01GA	S01G	S01	S	Sensory	Ophtalmologicals	Decongestants	Sympathomimetics used as decongestants
1734	tetryzoline	S01GA02	R01AA06	S01GA	S01G	S01	S	Sensory	Ophtalmologicals	Decongestants	Sympathomimetics used as decongestants
1573	naphazoline	S01GA01	R01AA08	S01GA	S01G	S01	S	Sensory	Ophtalmologicals	Decongestants	Sympathomimetics used as decongestants
6151	ibopamine	S01FB03	C01CA16	S01FB	S01F	S01	S	Sensory	Ophtalmologicals	Mydriatics	Sympathomimetics excl. antiglaucoma preparations
1472	ephedrine	S01FB02	C01CA26	S01FB	S01F	S01	S	Sensory	Ophtalmologicals	Mydriatics	Sympathomimetics excl. antiglaucoma preparations
1218	phenylephrine	S01FB01	C01CA06	S01FB	S01F	S01	S	Sensory	Ophtalmologicals	Mydriatics	Sympathomimetics excl. antiglaucoma preparations
1596	tropicamide	S01FA06	S01FA06	S01FA	S01F	S01	S	Sensory	Ophtalmologicals	Mydriatics	Anticholinergics
2094	homatropine	S01FA05	S01FA05	S01FA	S01F	S01	S	Sensory	Ophtalmologicals	Mydriatics	Anticholinergics
2029	cyclopentolate	S01FA04	S01FA04	S01FA	S01F	S01	S	Sensory	Ophtalmologicals	Mydriatics	Anticholinergics
4667	methylscopolamine	S01FA03	A03BB03	S01FA	S01F	S01	S	Sensory	Ophtalmologicals	Mydriatics	Anticholinergics
997	scopolamine	S01FA02	N05CM05	S01FA	S01F	S01	S	Sensory	Ophtalmologicals	Mydriatics	Anticholinergics
807	atropine	S01FA01	A03BA01	S01FA	S01F	S01	S	Sensory	Ophtalmologicals	Mydriatics	Anticholinergics
3199	ripasudil	S01EX07	S01EX07	S01EX	S01E	S01	S	Sensory	Ophtalmologicals	Antiglaucoma	Other antiglaucoma preparations
1947	netarsudil	S01EX05	S01EX05	S01EX	S01E	S01	S	Sensory	Ophtalmologicals	Antiglaucoma	Other antiglaucoma preparations
4871	dapiprazole	S01EX02	S01EX02	S01EX	S01E	S01	S	Sensory	Ophtalmologicals	Antiglaucoma	Other antiglaucoma preparations
4610	guanethidine	S01EX01	C02CC02	S01EX	S01E	S01	S	Sensory	Ophtalmologicals	Antiglaucoma	Other antiglaucoma preparations
2382	latanoprostene bunod	S01EE06	S01EE06	S01EE	S01E	S01	S	Sensory	Ophtalmologicals	Antiglaucoma	Prostaglandin analogues
1580	tafluprost	S01EE05	S01EE05	S01EE	S01E	S01	S	Sensory	Ophtalmologicals	Antiglaucoma	Prostaglandin analogues
803	travoprost	S01EE04	S01EE04	S01EE	S01E	S01	S	Sensory	Ophtalmologicals	Antiglaucoma	Prostaglandin analogues
626	bimatoprost	S01EE03	S01EE03	S01EE	S01E	S01	S	Sensory	Ophtalmologicals	Antiglaucoma	Prostaglandin analogues
3368	unoprostone	S01EE02	S01EE02	S01EE	S01E	S01	S	Sensory	Ophtalmologicals	Antiglaucoma	Prostaglandin analogues
358	latanoprost	S01EE01	S01EE01	S01EE	S01E	S01	S	Sensory	Ophtalmologicals	Antiglaucoma	Prostaglandin analogues
6456	befunolol	S01ED06	S01ED06	S01ED	S01E	S01	S	Sensory	Ophtalmologicals	Antiglaucoma	Beta blocking agents
2100	carteolol	S01ED05	C07AA15	S01ED	S01E	S01	S	Sensory	Ophtalmologicals	Antiglaucoma	Beta blocking agents
3668	metipranolol	S01ED04	S01ED04	S01ED	S01E	S01	S	Sensory	Ophtalmologicals	Antiglaucoma	Beta blocking agents
2449	levobunolol	S01ED03	S01ED03	S01ED	S01E	S01	S	Sensory	Ophtalmologicals	Antiglaucoma	Beta blocking agents
1738	betaxolol	S01ED02	C07AB05	S01ED	S01E	S01	S	Sensory	Ophtalmologicals	Antiglaucoma	Beta blocking agents
684	timolol	S01ED01	C07AA06	S01ED	S01E	S01	S	Sensory	Ophtalmologicals	Antiglaucoma	Beta blocking agents
2420	methazolamide	S01EC05	S01EC05	S01EC	S01E	S01	S	Sensory	Ophtalmologicals	Antiglaucoma	Carbonic anhydrase inhibitors
1054	brinzolamide	S01EC04	S01EC04	S01EC	S01E	S01	S	Sensory	Ophtalmologicals	Antiglaucoma	Carbonic anhydrase inhibitors
979	dorzolamide	S01EC03	S01EC03	S01EC	S01E	S01	S	Sensory	Ophtalmologicals	Antiglaucoma	Carbonic anhydrase inhibitors
1567	diclofenamide	S01EC02	S01EC02	S01EC	S01E	S01	S	Sensory	Ophtalmologicals	Antiglaucoma	Carbonic anhydrase inhibitors
900	acetazolamide	S01EC01	S01EC01	S01EC	S01E	S01	S	Sensory	Ophtalmologicals	Antiglaucoma	Carbonic anhydrase inhibitors
5632	paraoxon	S01EB10	S01EB10	S01EB	S01E	S01	S	Sensory	Ophtalmologicals	Antiglaucoma	Parasympathomimetics
3034	acetylcholine	S01EB09	S01EB09	S01EB	S01E	S01	S	Sensory	Ophtalmologicals	Antiglaucoma	Parasympathomimetics
5463	aceclidine	S01EB08	S01EB08	S01EB	S01E	S01	S	Sensory	Ophtalmologicals	Antiglaucoma	Parasympathomimetics
1792	neostigmine	S01EB06	N07AA01	S01EB	S01E	S01	S	Sensory	Ophtalmologicals	Antiglaucoma	Parasympathomimetics
3111	physostigmine	S01EB05	S01EB05	S01EB	S01E	S01	S	Sensory	Ophtalmologicals	Antiglaucoma	Parasympathomimetics
6563	demecarium	S01EB04	S01EB04	S01EB	S01E	S01	S	Sensory	Ophtalmologicals	Antiglaucoma	Parasympathomimetics
2882	ecothiopate	S01EB03	S01EB03	S01EB	S01E	S01	S	Sensory	Ophtalmologicals	Antiglaucoma	Parasympathomimetics
3186	carbachol	S01EB02	N07AB01	S01EB	S01E	S01	S	Sensory	Ophtalmologicals	Antiglaucoma	Parasympathomimetics
1246	pilocarpine	S01EB01	N07AX01	S01EB	S01E	S01	S	Sensory	Ophtalmologicals	Antiglaucoma	Parasympathomimetics
702	brimonidine	S01EA05	D11AX21	S01EA	S01E	S01	S	Sensory	Ophtalmologicals	Antiglaucoma	Sympathomimetics in glaucoma therapy
304	clonidine	S01EA04	N02CX02	S01EA	S01E	S01	S	Sensory	Ophtalmologicals	Antiglaucoma	Sympathomimetics in glaucoma therapy
2776	apraclonidine	S01EA03	S01EA03	S01EA	S01E	S01	S	Sensory	Ophtalmologicals	Antiglaucoma	Sympathomimetics in glaucoma therapy
4418	dipivefrine	S01EA02	S01EA02	S01EA	S01E	S01	S	Sensory	Ophtalmologicals	Antiglaucoma	Sympathomimetics in glaucoma therapy
279	epinephrine	S01EA01	C01CA24	S01EA	S01E	S01	S	Sensory	Ophtalmologicals	Antiglaucoma	Sympathomimetics in glaucoma therapy
1295	fluorometholone	S01CB05	C05AA06	S01CB	S01C	S01	S	Sensory	Ophtalmologicals	Antiinflammatory agents and antiinfectives in combination	Corticosteroids/antiinfectives/mydriatics in combination
579	betamethasone	S01CB04	H02AB01	S01CB	S01C	S01	S	Sensory	Ophtalmologicals	Antiinflammatory agents and antiinfectives in combination	Corticosteroids/antiinfectives/mydriatics in combination
192	hydrocortisone	S01CB03	H02AB09	S01CB	S01C	S01	S	Sensory	Ophtalmologicals	Antiinflammatory agents and antiinfectives in combination	Corticosteroids/antiinfectives/mydriatics in combination
38	prednisolone	S01CB02	H02AB06	S01CB	S01C	S01	S	Sensory	Ophtalmologicals	Antiinflammatory agents and antiinfectives in combination	Corticosteroids/antiinfectives/mydriatics in combination
20	dexamethasone	S01CB01	H02AB02	S01CB	S01C	S01	S	Sensory	Ophtalmologicals	Antiinflammatory agents and antiinfectives in combination	Corticosteroids/antiinfectives/mydriatics in combination
1586	bromfenac	S01BC11	S01BC11	S01BC	S01B	S01	S	Sensory	Ophtalmologicals	Antiinflammatory	Antiinflammatory agents, non-steroids
1494	nepafenac	S01BC10	S01BC10	S01BC	S01B	S01	S	Sensory	Ophtalmologicals	Antiinflammatory	Antiinflammatory agents, non-steroids
2761	pranoprofen	S01BC09	S01BC09	S01BC	S01B	S01	S	Sensory	Ophtalmologicals	Antiinflammatory	Antiinflammatory agents, non-steroids
326	salicylic acid	S01BC08	D01AE12	S01BC	S01B	S01	S	Sensory	Ophtalmologicals	Antiinflammatory	Antiinflammatory agents, non-steroids
5105	bendazac	S01BC07	M02AA11	S01BC	S01B	S01	S	Sensory	Ophtalmologicals	Antiinflammatory	Antiinflammatory agents, non-steroids
888	piroxicam	S01BC06	M01AC01	S01BC	S01B	S01	S	Sensory	Ophtalmologicals	Antiinflammatory	Antiinflammatory agents, non-steroids
759	ketorolac	S01BC05	M01AB15	S01BC	S01B	S01	S	Sensory	Ophtalmologicals	Antiinflammatory	Antiinflammatory agents, non-steroids
1420	flurbiprofen	S01BC04	M01AE09	S01BC	S01B	S01	S	Sensory	Ophtalmologicals	Antiinflammatory	Antiinflammatory agents, non-steroids
237	diclofenac	S01BC03	M01AB05	S01BC	S01B	S01	S	Sensory	Ophtalmologicals	Antiinflammatory	Antiinflammatory agents, non-steroids
4902	oxyphenbutazone	S01BC02	M01AA03	S01BC	S01B	S01	S	Sensory	Ophtalmologicals	Antiinflammatory	Antiinflammatory agents, non-steroids
625	indometacin	S01BC01	M01AB01	S01BC	S01B	S01	S	Sensory	Ophtalmologicals	Antiinflammatory	Antiinflammatory agents, non-steroids
1413	fluocinolone	S01BA15	C05AA10	S01BA	S01B	S01	S	Sensory	Ophtalmologicals	Antiinflammatory	Corticosteroids, plain
1248	loteprednol	S01BA14	S01BA14	S01BA	S01B	S01	S	Sensory	Ophtalmologicals	Antiinflammatory	Corticosteroids, plain
3151	rimexolone	S01BA13	H02AB12	S01BA	S01B	S01	S	Sensory	Ophtalmologicals	Antiinflammatory	Corticosteroids, plain
1053	desonide	S01BA11	D07AB08	S01BA	S01B	S01	S	Sensory	Ophtalmologicals	Antiinflammatory	Corticosteroids, plain
2274	alclometasone	S01BA10	D07AB10	S01BA	S01B	S01	S	Sensory	Ophtalmologicals	Antiinflammatory	Corticosteroids, plain
1846	clobetasone	S01BA09	D07AB01	S01BA	S01B	S01	S	Sensory	Ophtalmologicals	Antiinflammatory	Corticosteroids, plain
5596	medrysone	S01BA08	S01BA08	S01BA	S01B	S01	S	Sensory	Ophtalmologicals	Antiinflammatory	Corticosteroids, plain
1294	fluorometholone	S01BA07	C05AA06	S01BA	S01B	S01	S	Sensory	Ophtalmologicals	Antiinflammatory	Corticosteroids, plain
578	betamethasone	S01BA06	H02AB01	S01BA	S01B	S01	S	Sensory	Ophtalmologicals	Antiinflammatory	Corticosteroids, plain
449	triamcinolone	S01BA05	H02AB08	S01BA	S01B	S01	S	Sensory	Ophtalmologicals	Antiinflammatory	Corticosteroids, plain
37	prednisolone	S01BA04	H02AB06	S01BA	S01B	S01	S	Sensory	Ophtalmologicals	Antiinflammatory	Corticosteroids, plain
547	cortisone	S01BA03	H02AB10	S01BA	S01B	S01	S	Sensory	Ophtalmologicals	Antiinflammatory	Corticosteroids, plain
191	hydrocortisone	S01BA02	H02AB09	S01BA	S01B	S01	S	Sensory	Ophtalmologicals	Antiinflammatory	Corticosteroids, plain
19	dexamethasone	S01BA01	H02AB02	S01BA	S01B	S01	S	Sensory	Ophtalmologicals	Antiinflammatory	Corticosteroids, plain
1270	povidone	S01AX18	G01AX11	S01AX	S01A	S01	S	Sensory	Ophtalmologicals	Antiinfectives	Other antiinfectives
3145	picloxydine	S01AX16	S01AX16	S01AX	S01A	S01	S	Sensory	Ophtalmologicals	Antiinfectives	Other antiinfectives
3808	propamidine	S01AX15	D08AC03	S01AX	S01A	S01	S	Sensory	Ophtalmologicals	Antiinfectives	Other antiinfectives
6573	dibrompropamidine	S01AX14	D08AC01	S01AX	S01A	S01	S	Sensory	Ophtalmologicals	Antiinfectives	Other antiinfectives
2907	sodium propionate	S01AX10	S01AX10	S01AX	S01A	S01	S	Sensory	Ophtalmologicals	Antiinfectives	Other antiinfectives
752	chlorhexidine	S01AX09	R02AA05	S01AX	S01A	S01	S	Sensory	Ophtalmologicals	Antiinfectives	Other antiinfectives
3095	hexamidine	S01AX08	R01AX07	S01AX	S01A	S01	S	Sensory	Ophtalmologicals	Antiinfectives	Other antiinfectives
4269	resorcinol	S01AX06	D10AX02	S01AX	S01A	S01	S	Sensory	Ophtalmologicals	Antiinfectives	Other antiinfectives
4255	bibrocathol	S01AX05	S01AX05	S01AX	S01A	S01	S	Sensory	Ophtalmologicals	Antiinfectives	Other antiinfectives
3499	nitrofural	S01AX04	P01CC02	S01AX	S01A	S01	S	Sensory	Ophtalmologicals	Antiinfectives	Other antiinfectives
2852	tosufloxacin	S01AE09	J01MA22	S01AE	S01A	S01	S	Sensory	Ophtalmologicals	Antiinfectives	Fluoroquinolones
1918	besifloxacin	S01AE08	S01AE08	S01AE	S01A	S01	S	Sensory	Ophtalmologicals	Antiinfectives	Fluoroquinolones
628	moxifloxacin	S01AE07	J01MA14	S01AE	S01A	S01	S	Sensory	Ophtalmologicals	Antiinfectives	Fluoroquinolones
1477	gatifloxacin	S01AE06	J01MA16	S01AE	S01A	S01	S	Sensory	Ophtalmologicals	Antiinfectives	Fluoroquinolones
158	levofloxacin	S01AE05	J01MA12	S01AE	S01A	S01	S	Sensory	Ophtalmologicals	Antiinfectives	Fluoroquinolones
3618	lomefloxacin	S01AE04	J01MA07	S01AE	S01A	S01	S	Sensory	Ophtalmologicals	Antiinfectives	Fluoroquinolones
167	ciprofloxacin	S01AE03	J01MA02	S01AE	S01A	S01	S	Sensory	Ophtalmologicals	Antiinfectives	Fluoroquinolones
1451	norfloxacin	S01AE02	J01MA06	S01AE	S01A	S01	S	Sensory	Ophtalmologicals	Antiinfectives	Fluoroquinolones
847	ofloxacin	S01AE01	J01MA01	S01AE	S01A	S01	S	Sensory	Ophtalmologicals	Antiinfectives	Fluoroquinolones
709	ganciclovir	S01AD09	J05AB06	S01AD	S01A	S01	S	Sensory	Ophtalmologicals	Antiinfectives	Antivirals
1196	famciclovir	S01AD07	J05AB09	S01AD	S01A	S01	S	Sensory	Ophtalmologicals	Antiinfectives	Antivirals
2327	vidarabine	S01AD06	J05AB03	S01AD	S01A	S01	S	Sensory	Ophtalmologicals	Antiinfectives	Antivirals
1242	interferon	S01AD05	S01AD05	S01AD	S01A	S01	S	Sensory	Ophtalmologicals	Antiinfectives	Antivirals
105	aciclovir	S01AD03	J05AB01	S01AD	S01A	S01	S	Sensory	Ophtalmologicals	Antiinfectives	Antivirals
938	trifluridine	S01AD02	S01AD02	S01AD	S01A	S01	S	Sensory	Ophtalmologicals	Antiinfectives	Antivirals
4531	idoxuridine	S01AD01	J05AB02	S01AD	S01A	S01	S	Sensory	Ophtalmologicals	Antiinfectives	Antivirals
1985	sulfacetamide	S01AB04	D10AF06	S01AB	S01A	S01	S	Sensory	Ophtalmologicals	Antiinfectives	Sulfonamides
5451	sulfadicramide	S01AB03	S01AB03	S01AB	S01A	S01	S	Sensory	Ophtalmologicals	Antiinfectives	Sulfonamides
3741	sulfafurazole	S01AB02	J01EB05	S01AB	S01A	S01	S	Sensory	Ophtalmologicals	Antiinfectives	Sulfonamides
3206	sulfamethizole	S01AB01	J01EB02	S01AB	S01A	S01	S	Sensory	Ophtalmologicals	Antiinfectives	Sulfonamides
3555	cefmenoxime	S01AA31	J01DD05	S01AA	S01A	S01	S	Sensory	Ophtalmologicals	Antiinfectives	Antibiotics
4525	dibekacin	S01AA29	J01GB09	S01AA	S01A	S01	S	Sensory	Ophtalmologicals	Antiinfectives	Antibiotics
247	vancomycin	S01AA28	J01XA01	S01AA	S01A	S01	S	Sensory	Ophtalmologicals	Antiinfectives	Antibiotics
653	cefuroxime	S01AA27	J01DC02	S01AA	S01A	S01	S	Sensory	Ophtalmologicals	Antiinfectives	Antibiotics
270	azithromycin	S01AA26	J01FA10	S01AA	S01A	S01	S	Sensory	Ophtalmologicals	Antiinfectives	Antibiotics
5753	azidamfenicol	S01AA25	S01AA25	S01AA	S01A	S01	S	Sensory	Ophtalmologicals	Antiinfectives	Antibiotics
2180	kanamycin	S01AA24	J01GB04	S01AA	S01A	S01	S	Sensory	Ophtalmologicals	Antiinfectives	Antibiotics
3085	netilmicin	S01AA23	J01GB07	S01AA	S01A	S01	S	Sensory	Ophtalmologicals	Antiinfectives	Antibiotics
5847	micronomicin	S01AA22	S01AA22	S01AA	S01A	S01	S	Sensory	Ophtalmologicals	Antiinfectives	Antibiotics
638	amikacin	S01AA21	J01GB06	S01AA	S01A	S01	S	Sensory	Ophtalmologicals	Antiinfectives	Antibiotics
844	ampicillin	S01AA19	J01CA01	S01AA	S01A	S01	S	Sensory	Ophtalmologicals	Antiinfectives	Antibiotics
1819	polymyxin b	S01AA18	J01XB02	S01AA	S01A	S01	S	Sensory	Ophtalmologicals	Antiinfectives	Antibiotics
524	erythromycin	S01AA17	J01FA01	S01AA	S01A	S01	S	Sensory	Ophtalmologicals	Antiinfectives	Antibiotics
2969	rifamycin	S01AA16	J04AB03	S01AA	S01A	S01	S	Sensory	Ophtalmologicals	Antiinfectives	Antibiotics
5239	dihydrostreptomycin	S01AA15	S01AA15	S01AA	S01A	S01	S	Sensory	Ophtalmologicals	Antiinfectives	Antibiotics
1244	benzylpenicillin	S01AA14	J01CE01	S01AA	S01A	S01	S	Sensory	Ophtalmologicals	Antiinfectives	Antibiotics
1359	fusidic acid	S01AA13	J01XC01	S01AA	S01A	S01	S	Sensory	Ophtalmologicals	Antiinfectives	Antibiotics
498	tobramycin	S01AA12	J01GB01	S01AA	S01A	S01	S	Sensory	Ophtalmologicals	Antiinfectives	Antibiotics
616	gentamicin	S01AA11	J01GB03	S01AA	S01A	S01	S	Sensory	Ophtalmologicals	Antiinfectives	Antibiotics
2534	natamycin	S01AA10	G01AA02	S01AA	S01A	S01	S	Sensory	Ophtalmologicals	Antiinfectives	Antibiotics
1257	tetracycline	S01AA09	J01AA07	S01AA	S01A	S01	S	Sensory	Ophtalmologicals	Antiinfectives	Antibiotics
3494	framycetin	S01AA07	R01AX08	S01AA	S01A	S01	S	Sensory	Ophtalmologicals	Antiinfectives	Antibiotics
3772	tyrothricin	S01AA05	R02AB02	S01AA	S01A	S01	S	Sensory	Ophtalmologicals	Antiinfectives	Antibiotics
2367	oxytetracycline	S01AA04	J01AA06	S01AA	S01A	S01	S	Sensory	Ophtalmologicals	Antiinfectives	Antibiotics
1545	neomycin	S01AA03	J01GB05	S01AA	S01A	S01	S	Sensory	Ophtalmologicals	Antiinfectives	Antibiotics
3758	chlortetracycline	S01AA02	J01AA03	S01AA	S01A	S01	S	Sensory	Ophtalmologicals	Antiinfectives	Antibiotics
1387	chloramphenicol	S01AA01	J01BA01	S01AA	S01A	S01	S	Sensory	Ophtalmologicals	Antiinfectives	Antibiotics
832	elexacaftor	R07AX32	R07AX32	R07AX	R07A	R07	R	Respiratory	Other respiratory	Other respiratory	Other respiratory system products
834	tezacaftor	R07AX31	R07AX31	R07AX	R07A	R07	R	Respiratory	Other respiratory	Other respiratory	Other respiratory system products
962	lumacaftor	R07AX30	R07AX30	R07AX	R07A	R07	R	Respiratory	Other respiratory	Other respiratory	Other respiratory system products
833	ivacaftor	R07AX02	R07AX02	R07AX	R07A	R07	R	Respiratory	Other respiratory	Other respiratory	Other respiratory system products
1321	nitric oxide	R07AX01	R07AX01	R07AX	R07A	R07	R	Respiratory	Other respiratory	Other respiratory	Other respiratory system products
6701	mepixanox	R07AB09	R07AB09	R07AB	R07A	R07	R	Respiratory	Other respiratory	Other respiratory	Respiratory stimulants
5798	dimefline	R07AB08	R07AB08	R07AB	R07A	R07	R	Respiratory	Other respiratory	Other respiratory	Respiratory stimulants
3710	almitrine	R07AB07	R07AB07	R07AB	R07A	R07	R	Respiratory	Other respiratory	Other respiratory	Respiratory stimulants
5550	etamivan	R07AB04	R07AB04	R07AB	R07A	R07	R	Respiratory	Other respiratory	Other respiratory	Respiratory stimulants
4007	pentetrazol	R07AB03	R07AB03	R07AB	R07A	R07	R	Respiratory	Other respiratory	Other respiratory	Respiratory stimulants
3081	nikethamide	R07AB02	R07AB02	R07AB	R07A	R07	R	Respiratory	Other respiratory	Other respiratory	Respiratory stimulants
3716	doxapram	R07AB01	R07AB01	R07AB	R07A	R07	R	Respiratory	Other respiratory	Other respiratory	Respiratory stimulants
5522	colfosceril palmitate	R07AA01	R07AA01	R07AA	R07A	R07	R	Respiratory	Other respiratory	Other respiratory	Lung surfactants
2946	other respiratory system products	R07A	R07A	R07A	R07A	R07	R	Respiratory	Other respiratory	Other respiratory	NA
6812	sequifenadine	R06AX32	R06AX32	R06AX	R06A	R06	R	Respiratory	Antihistamines systemic	Antihistamines, systemic	Other antihistamines for systemic use
5887	quifenadine	R06AX31	R06AX31	R06AX	R06A	R06	R	Respiratory	Antihistamines systemic	Antihistamines, systemic	Other antihistamines for systemic use
1169	bilastine	R06AX29	R06AX29	R06AX	R06A	R06	R	Respiratory	Antihistamines systemic	Antihistamines, systemic	Other antihistamines for systemic use
1677	rupatadine	R06AX28	R06AX28	R06AX	R06A	R06	R	Respiratory	Antihistamines systemic	Antihistamines, systemic	Other antihistamines for systemic use
779	desloratadine	R06AX27	R06AX27	R06AX	R06A	R06	R	Respiratory	Antihistamines systemic	Antihistamines, systemic	Other antihistamines for systemic use
388	fexofenadine	R06AX26	R06AX26	R06AX	R06A	R06	R	Respiratory	Antihistamines systemic	Antihistamines, systemic	Other antihistamines for systemic use
3080	mizolastine	R06AX25	R06AX25	R06AX	R06A	R06	R	Respiratory	Antihistamines systemic	Antihistamines, systemic	Other antihistamines for systemic use
1380	epinastine	R06AX24	R06AX24	R06AX	R06A	R06	R	Respiratory	Antihistamines systemic	Antihistamines, systemic	Other antihistamines for systemic use
5878	pimethixene	R06AX23	R06AX23	R06AX	R06A	R06	R	Respiratory	Antihistamines systemic	Antihistamines, systemic	Other antihistamines for systemic use
1223	ebastine	R06AX22	R06AX22	R06AX	R06A	R06	R	Respiratory	Antihistamines systemic	Antihistamines, systemic	Other antihistamines for systemic use
5333	tritoqualine	R06AX21	R06AX21	R06AX	R06A	R06	R	Respiratory	Antihistamines systemic	Antihistamines, systemic	Other antihistamines for systemic use
763	azelastine	R06AX19	R01AC03	R06AX	R06A	R06	R	Respiratory	Antihistamines systemic	Antihistamines, systemic	Other antihistamines for systemic use
2155	acrivastine	R06AX18	R06AX18	R06AX	R06A	R06	R	Respiratory	Antihistamines systemic	Antihistamines, systemic	Other antihistamines for systemic use
1103	ketotifen	R06AX17	R06AX17	R06AX	R06A	R06	R	Respiratory	Antihistamines systemic	Antihistamines, systemic	Other antihistamines for systemic use
5394	deptropine	R06AX16	R06AX16	R06AX	R06A	R06	R	Respiratory	Antihistamines systemic	Antihistamines, systemic	Other antihistamines for systemic use
4335	mebhydrolin	R06AX15	R06AX15	R06AX	R06A	R06	R	Respiratory	Antihistamines systemic	Antihistamines, systemic	Other antihistamines for systemic use
198	loratadine	R06AX13	R06AX13	R06AX	R06A	R06	R	Respiratory	Antihistamines systemic	Antihistamines, systemic	Other antihistamines for systemic use
3100	terfenadine	R06AX12	R06AX12	R06AX	R06A	R06	R	Respiratory	Antihistamines systemic	Antihistamines, systemic	Other antihistamines for systemic use
3316	astemizole	R06AX11	R06AX11	R06AX	R06A	R06	R	Respiratory	Antihistamines systemic	Antihistamines, systemic	Other antihistamines for systemic use
4067	azatadine	R06AX09	R06AX09	R06AX	R06A	R06	R	Respiratory	Antihistamines systemic	Antihistamines, systemic	Other antihistamines for systemic use
2570	triprolidine	R06AX07	R06AX07	R06AX	R06A	R06	R	Respiratory	Antihistamines systemic	Antihistamines, systemic	Other antihistamines for systemic use
4481	antazoline	R06AX05	R01AC04	R06AX	R06A	R06	R	Respiratory	Antihistamines systemic	Antihistamines, systemic	Other antihistamines for systemic use
6139	phenindamine	R06AX04	R06AX04	R06AX	R06A	R06	R	Respiratory	Antihistamines systemic	Antihistamines, systemic	Other antihistamines for systemic use
6498	thenalidine	R06AX03	R06AX03	R06AX	R06A	R06	R	Respiratory	Antihistamines systemic	Antihistamines, systemic	Other antihistamines for systemic use
1159	cyproheptadine	R06AX02	R06AX02	R06AX	R06A	R06	R	Respiratory	Antihistamines systemic	Antihistamines, systemic	Other antihistamines for systemic use
4795	bamipine	R06AX01	R06AX01	R06AX	R06A	R06	R	Respiratory	Antihistamines systemic	Antihistamines, systemic	Other antihistamines for systemic use
704	levocetirizine	R06AE09	R06AE09	R06AE	R06A	R06	R	Respiratory	Antihistamines systemic	Antihistamines, systemic	Piperazine derivatives
114	cetirizine	R06AE07	R06AE07	R06AE	R06A	R06	R	Respiratory	Antihistamines systemic	Antihistamines, systemic	Piperazine derivatives
2645	oxatomide	R06AE06	R06AE06	R06AE	R06A	R06	R	Respiratory	Antihistamines systemic	Antihistamines, systemic	Piperazine derivatives
798	meclozine	R06AE05	R06AE05	R06AE	R06A	R06	R	Respiratory	Antihistamines systemic	Antihistamines, systemic	Piperazine derivatives
3911	chlorcyclizine	R06AE04	R06AE04	R06AE	R06A	R06	R	Respiratory	Antihistamines systemic	Antihistamines, systemic	Piperazine derivatives
852	cyclizine	R06AE03	R06AE03	R06AE	R06A	R06	R	Respiratory	Antihistamines systemic	Antihistamines, systemic	Piperazine derivatives
3437	buclizine	R06AE01	R06AE01	R06AE	R06A	R06	R	Respiratory	Antihistamines systemic	Antihistamines, systemic	Piperazine derivatives
5417	isothipendyl	R06AD09	R06AD09	R06AD	R06A	R06	R	Respiratory	Antihistamines systemic	Antihistamines, systemic	Phenothiazine derivatives
2617	oxomemazine	R06AD08	R06AD08	R06AD	R06A	R06	R	Respiratory	Antihistamines systemic	Antihistamines, systemic	Phenothiazine derivatives
2391	mequitazine	R06AD07	R06AD07	R06AD	R06A	R06	R	Respiratory	Antihistamines systemic	Antihistamines, systemic	Phenothiazine derivatives
6197	methdilazine	R06AD04	R06AD04	R06AD	R06A	R06	R	Respiratory	Antihistamines systemic	Antihistamines, systemic	Phenothiazine derivatives
2693	thiethylperazine	R06AD03	R06AD03	R06AD	R06A	R06	R	Respiratory	Antihistamines systemic	Antihistamines, systemic	Phenothiazine derivatives
501	promethazine	R06AD02	R06AD02	R06AD	R06A	R06	R	Respiratory	Antihistamines systemic	Antihistamines, systemic	Phenothiazine derivatives
1234	alimemazine	R06AD01	R06AD01	R06AD	R06A	R06	R	Respiratory	Antihistamines systemic	Antihistamines, systemic	Phenothiazine derivatives
3727	thonzylamine	R06AC06	R01AC06	R06AC	R06A	R06	R	Respiratory	Antihistamines systemic	Antihistamines, systemic	Substituted ethylene diamines
5287	methapyrilene	R06AC05	R06AC05	R06AC	R06A	R06	R	Respiratory	Antihistamines systemic	Antihistamines, systemic	Substituted ethylene diamines
4681	tripelennamine	R06AC04	R06AC04	R06AC	R06A	R06	R	Respiratory	Antihistamines systemic	Antihistamines, systemic	Substituted ethylene diamines
2454	chloropyramine	R06AC03	R06AC03	R06AC	R06A	R06	R	Respiratory	Antihistamines systemic	Antihistamines, systemic	Substituted ethylene diamines
3225	mepyramine	R06AC01	R06AC01	R06AC	R06A	R06	R	Respiratory	Antihistamines systemic	Antihistamines, systemic	Substituted ethylene diamines
3451	dexbrompheniramine	R06AB06	R06AB06	R06AB	R06A	R06	R	Respiratory	Antihistamines systemic	Antihistamines, systemic	Substituted alkylamines
1575	pheniramine	R06AB05	R06AB05	R06AB	R06A	R06	R	Respiratory	Antihistamines systemic	Antihistamines, systemic	Substituted alkylamines
710	chlorphenamine	R06AB04	R06AB04	R06AB	R06A	R06	R	Respiratory	Antihistamines systemic	Antihistamines, systemic	Substituted alkylamines
1462	dimetindene	R06AB03	R06AB03	R06AB	R06A	R06	R	Respiratory	Antihistamines systemic	Antihistamines, systemic	Substituted alkylamines
930	dexchlorpheniramine	R06AB02	R06AB02	R06AB	R06A	R06	R	Respiratory	Antihistamines systemic	Antihistamines, systemic	Substituted alkylamines
2593	brompheniramine	R06AB01	R06AB01	R06AB	R06A	R06	R	Respiratory	Antihistamines systemic	Antihistamines, systemic	Substituted alkylamines
726	dimenhydrinate	R06AA11	R06AA11	R06AA	R06A	R06	R	Respiratory	Antihistamines systemic	Antihistamines, systemic	Aminoalkyl ethers
1813	trimethobenzamide	R06AA10	R06AA10	R06AA	R06A	R06	R	Respiratory	Antihistamines systemic	Antihistamines, systemic	Aminoalkyl ethers
1240	doxylamine	R06AA09	R06AA09	R06AA	R06A	R06	R	Respiratory	Antihistamines systemic	Antihistamines, systemic	Aminoalkyl ethers
2866	carbinoxamine	R06AA08	R06AA08	R06AA	R06A	R06	R	Respiratory	Antihistamines systemic	Antihistamines, systemic	Aminoalkyl ethers
3114	diphenylpyraline	R06AA07	R06AA07	R06AA	R06A	R06	R	Respiratory	Antihistamines systemic	Antihistamines, systemic	Aminoalkyl ethers
4592	chlorphenoxamine	R06AA06	R06AA06	R06AA	R06A	R06	R	Respiratory	Antihistamines systemic	Antihistamines, systemic	Aminoalkyl ethers
1222	clemastine	R06AA04	R06AA04	R06AA	R06A	R06	R	Respiratory	Antihistamines systemic	Antihistamines, systemic	Aminoalkyl ethers
180	diphenhydramine	R06AA02	R06AA02	R06AA	R06A	R06	R	Respiratory	Antihistamines systemic	Antihistamines, systemic	Aminoalkyl ethers
5764	bromazine	R06AA01	R06AA01	R06AA	R06A	R06	R	Respiratory	Antihistamines systemic	Antihistamines, systemic	Aminoalkyl ethers
1585	antihistamines, unspecified	R06A	R06A	R06A	R06A	R06	R	Respiratory	Antihistamines systemic	Antihistamines, systemic	NA
6580	dimethoxanate	R05DB28	R05DB28	R05DB	R05D	R05	R	Respiratory	Cough preparations	Cough suppressants	Other cough suppressants
2830	levodropropizine	R05DB27	R05DB27	R05DB	R05D	R05	R	Respiratory	Cough preparations	Cough suppressants	Other cough suppressants
6206	morclofone	R05DB25	R05DB25	R05DB	R05D	R05	R	Respiratory	Cough preparations	Cough suppressants	Other cough suppressants
2108	tipepidine	R05DB24	R05DB24	R05DB	R05D	R05	R	Respiratory	Cough preparations	Cough suppressants	Other cough suppressants
2794	cloperastine	R05DB21	R05DB21	R05DB	R05D	R05	R	Respiratory	Cough preparations	Cough suppressants	Other cough suppressants
5021	dropropizine	R05DB19	R05DB19	R05DB	R05D	R05	R	Respiratory	Cough preparations	Cough suppressants	Other cough suppressants
3511	zipeprol	R05DB15	R05DB15	R05DB	R05D	R05	R	Respiratory	Cough preparations	Cough suppressants	Other cough suppressants
5555	fedrilate	R05DB14	R05DB14	R05DB	R05D	R05	R	Respiratory	Cough preparations	Cough suppressants	Other cough suppressants
3290	butamirate	R05DB13	R05DB13	R05DB	R05D	R05	R	Respiratory	Cough preparations	Cough suppressants	Other cough suppressants
5163	pipazetate	R05DB11	R05DB11	R05DB	R05D	R05	R	Respiratory	Cough preparations	Cough suppressants	Other cough suppressants
4070	clofedanol	R05DB10	R05DB10	R05DB	R05D	R05	R	Respiratory	Cough preparations	Cough suppressants	Other cough suppressants
4774	oxeladin	R05DB09	R05DB09	R05DB	R05D	R05	R	Respiratory	Cough preparations	Cough suppressants	Other cough suppressants
4234	oxolamine	R05DB07	R05DB07	R05DB	R05D	R05	R	Respiratory	Cough preparations	Cough suppressants	Other cough suppressants
3397	pentoxyverine	R05DB05	R05DB05	R05DB	R05D	R05	R	Respiratory	Cough preparations	Cough suppressants	Other cough suppressants
6673	isoaminile	R05DB04	R05DB04	R05DB	R05D	R05	R	Respiratory	Cough preparations	Cough suppressants	Other cough suppressants
3598	clobutinol	R05DB03	R05DB03	R05DB	R05D	R05	R	Respiratory	Cough preparations	Cough suppressants	Other cough suppressants
2899	benproperine	R05DB02	R05DB02	R05DB	R05D	R05	R	Respiratory	Cough preparations	Cough suppressants	Other cough suppressants
562	benzonatate	R05DB01	R05DB01	R05DB	R05D	R05	R	Respiratory	Cough preparations	Cough suppressants	Other cough suppressants
5076	acetyldihydrocodeine	R05DA12	R05DA12	R05DA	R05D	R05	R	Respiratory	Cough preparations	Cough suppressants	Opium alkaloids and derivatives
2119	dimemorfan	R05DA11	R05DA11	R05DA	R05D	R05	R	Respiratory	Cough preparations	Cough suppressants	Opium alkaloids and derivatives
4374	thebacon	R05DA10	R05DA10	R05DA	R05D	R05	R	Respiratory	Cough preparations	Cough suppressants	Opium alkaloids and derivatives
1020	dextromethorphan	R05DA09	R05DA09	R05DA	R05D	R05	R	Respiratory	Cough preparations	Cough suppressants	Opium alkaloids and derivatives
2380	pholcodine	R05DA08	R05DA08	R05DA	R05D	R05	R	Respiratory	Cough preparations	Cough suppressants	Opium alkaloids and derivatives
2158	noscapine	R05DA07	R05DA07	R05DA	R05D	R05	R	Respiratory	Cough preparations	Cough suppressants	Opium alkaloids and derivatives
4570	normethadone	R05DA06	R05DA06	R05DA	R05D	R05	R	Respiratory	Cough preparations	Cough suppressants	Opium alkaloids and derivatives
355	codeine	R05DA04	R05DA04	R05DA	R05D	R05	R	Respiratory	Cough preparations	Cough suppressants	Opium alkaloids and derivatives
109	hydrocodone	R05DA03	R05DA03	R05DA	R05D	R05	R	Respiratory	Cough preparations	Cough suppressants	Opium alkaloids and derivatives
3421	ethylmorphine	R05DA01	R05DA01	R05DA	R05D	R05	R	Respiratory	Cough preparations	Cough suppressants	Opium alkaloids and derivatives
1011	mannitol	R05CB16	R05CB16	R05CB	R05C	R05	R	Respiratory	Cough preparations	Expectorants	Mucolytics
2162	erdosteine	R05CB15	R05CB15	R05CB	R05C	R05	R	Respiratory	Cough preparations	Expectorants	Mucolytics
737	dornase alfa	R05CB13	R05CB13	R05CB	R05C	R05	R	Respiratory	Cough preparations	Expectorants	Mucolytics
6290	stepronin	R05CB11	R05CB11	R05CB	R05C	R05	R	Respiratory	Cough preparations	Expectorants	Mucolytics
6174	letosteine	R05CB09	R05CB09	R05CB	R05C	R05	R	Respiratory	Cough preparations	Expectorants	Mucolytics
4980	sobrerol	R05CB07	R05CB07	R05CB	R05C	R05	R	Respiratory	Cough preparations	Expectorants	Mucolytics
1036	ambroxol	R05CB06	R02AD05	R05CB	R05C	R05	R	Respiratory	Cough preparations	Expectorants	Mucolytics
770	mesna	R05CB05	R05CB05	R05CB	R05C	R05	R	Respiratory	Cough preparations	Expectorants	Mucolytics
2500	eprazinone	R05CB04	R05CB04	R05CB	R05C	R05	R	Respiratory	Cough preparations	Expectorants	Mucolytics
912	carbocisteine	R05CB03	R05CB03	R05CB	R05C	R05	R	Respiratory	Cough preparations	Expectorants	Mucolytics
1829	bromhexine	R05CB02	R05CB02	R05CB	R05C	R05	R	Respiratory	Cough preparations	Expectorants	Mucolytics
730	acetylcysteine	R05CB01	R05CB01	R05CB	R05C	R05	R	Respiratory	Cough preparations	Expectorants	Mucolytics
3323	cineole	R05CA13	R05CA13	R05CA	R05C	R05	R	Respiratory	Cough preparations	Expectorants	Expectorants
4353	creosote	R05CA08	R05CA08	R05CA	R05C	R05	R	Respiratory	Cough preparations	Expectorants	Expectorants
528	guaifenesin	R05CA03	R05CA03	R05CA	R05C	R05	R	Respiratory	Cough preparations	Expectorants	Expectorants
4258	tyloxapol	R05CA01	R05CA01	R05CA	R05C	R05	R	Respiratory	Cough preparations	Expectorants	Expectorants
2546	cough preparations, unspecified	R05	R05	R05	R05	R05	R	Respiratory	Cough preparations	NA	NA
2312	tezepelumab	R03DX11	R03DX11	R03DX	R03D	R03	R	Respiratory	Drugs for obstructive airway diseases	Other drugs for obstructive diseases	Other systemic drugs for obstructive airway diseases
918	benralizumab	R03DX10	R03DX10	R03DX	R03D	R03	R	Respiratory	Drugs for obstructive airway diseases	Other drugs for obstructive diseases	Other systemic drugs for obstructive airway diseases
336	mepolizumab	R03DX09	R03DX09	R03DX	R03D	R03	R	Respiratory	Drugs for obstructive airway diseases	Other drugs for obstructive diseases	Other systemic drugs for obstructive airway diseases
2186	reslizumab	R03DX08	R03DX08	R03DX	R03D	R03	R	Respiratory	Drugs for obstructive airway diseases	Other drugs for obstructive diseases	Other systemic drugs for obstructive airway diseases
1162	roflumilast	R03DX07	R03DX07	R03DX	R03D	R03	R	Respiratory	Drugs for obstructive airway diseases	Other drugs for obstructive diseases	Other systemic drugs for obstructive airway diseases
4238	seratrodast	R03DX06	R03DX06	R03DX	R03D	R03	R	Respiratory	Drugs for obstructive airway diseases	Other drugs for obstructive diseases	Other systemic drugs for obstructive airway diseases
68	omalizumab	R03DX05	R03DX05	R03DX	R03D	R03	R	Respiratory	Drugs for obstructive airway diseases	Other drugs for obstructive diseases	Other systemic drugs for obstructive airway diseases
3006	fenspiride	R03DX03	R03BX01	R03DX	R03D	R03	R	Respiratory	Drugs for obstructive airway diseases	Other drugs for obstructive diseases	Other systemic drugs for obstructive airway diseases
6591	eprozinol	R03DX02	R03DX02	R03DX	R03D	R03	R	Respiratory	Drugs for obstructive airway diseases	Other drugs for obstructive diseases	Other systemic drugs for obstructive airway diseases
4638	amlexanox	R03DX01	R03DX01	R03DX	R03D	R03	R	Respiratory	Drugs for obstructive airway diseases	Other drugs for obstructive diseases	Other systemic drugs for obstructive airway diseases
2625	ibudilast	R03DC04	R03DC04	R03DC	R03D	R03	R	Respiratory	Drugs for obstructive airway diseases	Other drugs for obstructive diseases	Leukotriene receptor antagonists
161	montelukast	R03DC03	R03DC03	R03DC	R03D	R03	R	Respiratory	Drugs for obstructive airway diseases	Other drugs for obstructive diseases	Leukotriene receptor antagonists
1789	pranlukast	R03DC02	R03DC02	R03DC	R03D	R03	R	Respiratory	Drugs for obstructive airway diseases	Other drugs for obstructive diseases	Leukotriene receptor antagonists
1624	zafirlukast	R03DC01	R03DC01	R03DC	R03D	R03	R	Respiratory	Drugs for obstructive airway diseases	Other drugs for obstructive diseases	Leukotriene receptor antagonists
4380	xanthine	R03DA20	R03DA20	R03DA	R03D	R03	R	Respiratory	Drugs for obstructive airway diseases	Other drugs for obstructive diseases	Xanthines
1983	doxofylline	R03DA11	R03DA11	R03DA	R03D	R03	R	Respiratory	Drugs for obstructive airway diseases	Other drugs for obstructive diseases	Xanthines
2656	bamifylline	R03DA08	R03DA08	R03DA	R03D	R03	R	Respiratory	Drugs for obstructive airway diseases	Other drugs for obstructive diseases	Xanthines
2845	theobromine	R03DA07	C03BD01	R03DA	R03D	R03	R	Respiratory	Drugs for obstructive airway diseases	Other drugs for obstructive diseases	Xanthines
1465	aminophylline	R03DA05	R03DA05	R03DA	R03D	R03	R	Respiratory	Drugs for obstructive airway diseases	Other drugs for obstructive diseases	Xanthines
804	theophylline	R03DA04	R03DA04	R03DA	R03D	R03	R	Respiratory	Drugs for obstructive airway diseases	Other drugs for obstructive diseases	Xanthines
2489	proxyphylline	R03DA03	R03DA03	R03DA	R03D	R03	R	Respiratory	Drugs for obstructive airway diseases	Other drugs for obstructive diseases	Xanthines
2663	diprophylline	R03DA01	R03DA01	R03DA	R03D	R03	R	Respiratory	Drugs for obstructive airway diseases	Other drugs for obstructive diseases	Xanthines
243	formoterol	R03CC15	R03AC13	R03CC	R03C	R03	R	Respiratory	Drugs for obstructive airway diseases	Adrenergics, systemic	Selective beta-2-adrenoreceptor agonists
3663	reproterol	R03CC14	R03AC15	R03CC	R03C	R03	R	Respiratory	Drugs for obstructive airway diseases	Adrenergics, systemic	Selective beta-2-adrenoreceptor agonists
2789	clenbuterol	R03CC13	R03AC14	R03CC	R03C	R03	R	Respiratory	Drugs for obstructive airway diseases	Adrenergics, systemic	Selective beta-2-adrenoreceptor agonists
2954	bambuterol	R03CC12	R03CC12	R03CC	R03C	R03	R	Respiratory	Drugs for obstructive airway diseases	Adrenergics, systemic	Selective beta-2-adrenoreceptor agonists
1794	tulobuterol	R03CC11	R03AC11	R03CC	R03C	R03	R	Respiratory	Drugs for obstructive airway diseases	Adrenergics, systemic	Selective beta-2-adrenoreceptor agonists
5007	carbuterol	R03CC10	R03AC10	R03CC	R03C	R03	R	Respiratory	Drugs for obstructive airway diseases	Adrenergics, systemic	Selective beta-2-adrenoreceptor agonists
5066	tretoquinol	R03CC09	R03AC09	R03CC	R03C	R03	R	Respiratory	Drugs for obstructive airway diseases	Adrenergics, systemic	Selective beta-2-adrenoreceptor agonists
1998	procaterol	R03CC08	R03AC16	R03CC	R03C	R03	R	Respiratory	Drugs for obstructive airway diseases	Adrenergics, systemic	Selective beta-2-adrenoreceptor agonists
1912	pirbuterol	R03CC07	R03AC08	R03CC	R03C	R03	R	Respiratory	Drugs for obstructive airway diseases	Adrenergics, systemic	Selective beta-2-adrenoreceptor agonists
5581	isoetarine	R03CC06	R03AC07	R03CC	R03C	R03	R	Respiratory	Drugs for obstructive airway diseases	Adrenergics, systemic	Selective beta-2-adrenoreceptor agonists
4226	hexoprenaline	R03CC05	R03AC06	R03CC	R03C	R03	R	Respiratory	Drugs for obstructive airway diseases	Adrenergics, systemic	Selective beta-2-adrenoreceptor agonists
1646	fenoterol	R03CC04	G02CA03	R03CC	R03C	R03	R	Respiratory	Drugs for obstructive airway diseases	Adrenergics, systemic	Selective beta-2-adrenoreceptor agonists
1136	terbutaline	R03CC03	R03AC03	R03CC	R03C	R03	R	Respiratory	Drugs for obstructive airway diseases	Adrenergics, systemic	Selective beta-2-adrenoreceptor agonists
77	salbutamol	R03CC02	R03AC02	R03CC	R03C	R03	R	Respiratory	Drugs for obstructive airway diseases	Adrenergics, systemic	Selective beta-2-adrenoreceptor agonists
876	levosalbutamol	R03CC02	R03AC02	R03CC	R03C	R03	R	Respiratory	Drugs for obstructive airway diseases	Adrenergics, systemic	Selective beta-2-adrenoreceptor agonists
2769	orciprenaline	R03CB03	R03AB03	R03CB	R03C	R03	R	Respiratory	Drugs for obstructive airway diseases	Adrenergics, systemic	Non-selective beta-adrenoreceptor agonists
3104	methoxyphenamine	R03CB02	R03CB02	R03CB	R03C	R03	R	Respiratory	Drugs for obstructive airway diseases	Adrenergics, systemic	Non-selective beta-adrenoreceptor agonists
2493	isoprenaline	R03CB01	C01CA02	R03CB	R03C	R03	R	Respiratory	Drugs for obstructive airway diseases	Adrenergics, systemic	Non-selective beta-adrenoreceptor agonists
1471	ephedrine	R03CA02	C01CA26	R03CA	R03C	R03	R	Respiratory	Drugs for obstructive airway diseases	Adrenergics, systemic	Alpha- and beta-adrenoreceptor agonists
3005	fenspiride	R03BX01	R03BX01	R03BX	R03B	R03	R	Respiratory	Drugs for obstructive airway diseases	Other drugs for obstructive diseases, inhalant	Other drugs for obstructive airway diseases, inhalants
2979	nedocromil	R03BC03	R01AC07	R03BC	R03B	R03	R	Respiratory	Drugs for obstructive airway diseases	Other drugs for obstructive diseases, inhalant	Antiallergic agents, excl. Corticosteroids
1192	cromoglicic acid	R03BC01	R01AC01	R03BC	R03B	R03	R	Respiratory	Drugs for obstructive airway diseases	Other drugs for obstructive diseases, inhalant	Antiallergic agents, excl. Corticosteroids
1925	antiallergic agents, unspecified	R03BC	R01AC	R03BC	R03B	R03	R	Respiratory	Drugs for obstructive airway diseases	Other drugs for obstructive diseases, inhalant	Antiallergic agents, excl. Corticosteroids
2637	revefenacin	R03BB08	R03BB08	R03BB	R03B	R03	R	Respiratory	Drugs for obstructive airway diseases	Other drugs for obstructive diseases, inhalant	Anticholinergics
688	umeclidinium	R03BB07	R03BB07	R03BB	R03B	R03	R	Respiratory	Drugs for obstructive airway diseases	Other drugs for obstructive diseases, inhalant	Anticholinergics
859	aclidinium	R03BB05	R03BB05	R03BB	R03B	R03	R	Respiratory	Drugs for obstructive airway diseases	Other drugs for obstructive diseases, inhalant	Anticholinergics
133	tiotropium	R03BB04	R03BB04	R03BB	R03B	R03	R	Respiratory	Drugs for obstructive airway diseases	Other drugs for obstructive diseases, inhalant	Anticholinergics
3575	oxitropium	R03BB02	R03BB02	R03BB	R03B	R03	R	Respiratory	Drugs for obstructive airway diseases	Other drugs for obstructive diseases, inhalant	Anticholinergics
472	ipratropium	R03BB01	R01AX03	R03BB	R03B	R03	R	Respiratory	Drugs for obstructive airway diseases	Other drugs for obstructive diseases, inhalant	Anticholinergics
767	ciclesonide	R03BA08	R01AD13	R03BA	R03B	R03	R	Respiratory	Drugs for obstructive airway diseases	Other drugs for obstructive diseases, inhalant	Glucocorticoids
409	mometasone	R03BA07	R01AD09	R03BA	R03B	R03	R	Respiratory	Drugs for obstructive airway diseases	Other drugs for obstructive diseases, inhalant	Glucocorticoids
448	triamcinolone	R03BA06	H02AB08	R03BA	R03B	R03	R	Respiratory	Drugs for obstructive airway diseases	Other drugs for obstructive diseases, inhalant	Glucocorticoids
222	fluticasone	R03BA05	R01AD08	R03BA	R03B	R03	R	Respiratory	Drugs for obstructive airway diseases	Other drugs for obstructive diseases, inhalant	Glucocorticoids
577	betamethasone	R03BA04	H02AB01	R03BA	R03B	R03	R	Respiratory	Drugs for obstructive airway diseases	Other drugs for obstructive diseases, inhalant	Glucocorticoids
1529	flunisolide	R03BA03	R01AD04	R03BA	R03B	R03	R	Respiratory	Drugs for obstructive airway diseases	Other drugs for obstructive diseases, inhalant	Glucocorticoids
241	budesonide	R03BA02	R01AD05	R03BA	R03B	R03	R	Respiratory	Drugs for obstructive airway diseases	Other drugs for obstructive diseases, inhalant	Glucocorticoids
612	beclometasone	R03BA01	R01AD01	R03BA	R03B	R03	R	Respiratory	Drugs for obstructive airway diseases	Other drugs for obstructive diseases, inhalant	Glucocorticoids
464	vilanterol	R03AK10	R03AK10	R03AK	R03A	R03	R	Respiratory	Drugs for obstructive airway diseases	Adrenergics, inhalant	Adrenergics in combination with corticosteroids or other drugs, excl. anticholinergics
1099	olodaterol	R03AC19	R03AC19	R03AC	R03A	R03	R	Respiratory	Drugs for obstructive airway diseases	Adrenergics, inhalant	Selective beta-2-adrenoreceptor agonists
1230	indacaterol	R03AC18	R03AC18	R03AC	R03A	R03	R	Respiratory	Drugs for obstructive airway diseases	Adrenergics, inhalant	Selective beta-2-adrenoreceptor agonists
4937	bitolterol	R03AC17	R03AC17	R03AC	R03A	R03	R	Respiratory	Drugs for obstructive airway diseases	Adrenergics, inhalant	Selective beta-2-adrenoreceptor agonists
1997	procaterol	R03AC16	R03AC16	R03AC	R03A	R03	R	Respiratory	Drugs for obstructive airway diseases	Adrenergics, inhalant	Selective beta-2-adrenoreceptor agonists
3662	reproterol	R03AC15	R03AC15	R03AC	R03A	R03	R	Respiratory	Drugs for obstructive airway diseases	Adrenergics, inhalant	Selective beta-2-adrenoreceptor agonists
2788	clenbuterol	R03AC14	R03AC14	R03AC	R03A	R03	R	Respiratory	Drugs for obstructive airway diseases	Adrenergics, inhalant	Selective beta-2-adrenoreceptor agonists
242	formoterol	R03AC13	R03AC13	R03AC	R03A	R03	R	Respiratory	Drugs for obstructive airway diseases	Adrenergics, inhalant	Selective beta-2-adrenoreceptor agonists
229	salmeterol	R03AC12	R03AC12	R03AC	R03A	R03	R	Respiratory	Drugs for obstructive airway diseases	Adrenergics, inhalant	Selective beta-2-adrenoreceptor agonists
1793	tulobuterol	R03AC11	R03AC11	R03AC	R03A	R03	R	Respiratory	Drugs for obstructive airway diseases	Adrenergics, inhalant	Selective beta-2-adrenoreceptor agonists
5006	carbuterol	R03AC10	R03AC10	R03AC	R03A	R03	R	Respiratory	Drugs for obstructive airway diseases	Adrenergics, inhalant	Selective beta-2-adrenoreceptor agonists
5065	tretoquinol	R03AC09	R03AC09	R03AC	R03A	R03	R	Respiratory	Drugs for obstructive airway diseases	Adrenergics, inhalant	Selective beta-2-adrenoreceptor agonists
1911	pirbuterol	R03AC08	R03AC08	R03AC	R03A	R03	R	Respiratory	Drugs for obstructive airway diseases	Adrenergics, inhalant	Selective beta-2-adrenoreceptor agonists
5580	isoetarine	R03AC07	R03AC07	R03AC	R03A	R03	R	Respiratory	Drugs for obstructive airway diseases	Adrenergics, inhalant	Selective beta-2-adrenoreceptor agonists
4225	hexoprenaline	R03AC06	R03AC06	R03AC	R03A	R03	R	Respiratory	Drugs for obstructive airway diseases	Adrenergics, inhalant	Selective beta-2-adrenoreceptor agonists
6798	rimiterol	R03AC05	R03AC05	R03AC	R03A	R03	R	Respiratory	Drugs for obstructive airway diseases	Adrenergics, inhalant	Selective beta-2-adrenoreceptor agonists
1645	fenoterol	R03AC04	G02CA03	R03AC	R03A	R03	R	Respiratory	Drugs for obstructive airway diseases	Adrenergics, inhalant	Selective beta-2-adrenoreceptor agonists
1135	terbutaline	R03AC03	R03AC03	R03AC	R03A	R03	R	Respiratory	Drugs for obstructive airway diseases	Adrenergics, inhalant	Selective beta-2-adrenoreceptor agonists
76	salbutamol	R03AC02	R03AC02	R03AC	R03A	R03	R	Respiratory	Drugs for obstructive airway diseases	Adrenergics, inhalant	Selective beta-2-adrenoreceptor agonists
875	levosalbutamol	R03AC02	R03AC02	R03AC	R03A	R03	R	Respiratory	Drugs for obstructive airway diseases	Adrenergics, inhalant	Selective beta-2-adrenoreceptor agonists
2768	orciprenaline	R03AB03	R03AB03	R03AB	R03A	R03	R	Respiratory	Drugs for obstructive airway diseases	Adrenergics, inhalant	Non-selective beta-adrenoreceptor agonists
2492	isoprenaline	R03AB02	C01CA02	R03AB	R03A	R03	R	Respiratory	Drugs for obstructive airway diseases	Adrenergics, inhalant	Non-selective beta-adrenoreceptor agonists
278	epinephrine	R03AA01	C01CA24	R03AA	R03A	R03	R	Respiratory	Drugs for obstructive airway diseases	Adrenergics, inhalant	Alpha- and beta-adrenoreceptor agonists
1955	inhalants, unspecified	R03	R03	R03	R03	R03	R	Respiratory	Drugs for obstructive airway diseases	NA	NA
2759	antiasthmatics, unspecified	R03	R03	R03	R03	R03	R	Respiratory	Drugs for obstructive airway diseases	NA	NA
1668	benzydamine	R02AX03	M01AX07	R02AX	R02A	R02	R	Respiratory	Throat preparations	Throat preparations	Other throat preparations
46	ibuprofen	R02AX02	M01AE01	R02AX	R02A	R02	R	Respiratory	Throat preparations	Throat preparations	Other throat preparations
1419	flurbiprofen	R02AX01	M01AE09	R02AX	R02A	R02	R	Respiratory	Throat preparations	Throat preparations	Other throat preparations
1035	ambroxol	R02AD05	R02AD05	R02AD	R02A	R02	R	Respiratory	Throat preparations	Throat preparations	Anesthetics, local
2612	dyclonine	R02AD04	N01BX02	R02AD	R02A	R02	R	Respiratory	Throat preparations	Throat preparations	Anesthetics, local
649	cocaine	R02AD03	N01BC01	R02AD	R02A	R02	R	Respiratory	Throat preparations	Throat preparations	Anesthetics, local
260	lidocaine	R02AD02	N01BB02	R02AD	R02A	R02	R	Respiratory	Throat preparations	Throat preparations	Anesthetics, local
1777	benzocaine	R02AD01	N01BA05	R02AD	R02A	R02	R	Respiratory	Throat preparations	Throat preparations	Anesthetics, local
2109	gramicidin	R02AB30	R02AB30	R02AB	R02A	R02	R	Respiratory	Throat preparations	Throat preparations	Antibiotics
1320	bacitracin	R02AB04	J01XX10	R02AB	R02A	R02	R	Respiratory	Throat preparations	Throat preparations	Antibiotics
3872	fusafungine	R02AB03	R02AB03	R02AB	R02A	R02	R	Respiratory	Throat preparations	Throat preparations	Antibiotics
3771	tyrothricin	R02AB02	R02AB02	R02AB	R02A	R02	R	Respiratory	Throat preparations	Throat preparations	Antibiotics
1544	neomycin	R02AB01	J01GB05	R02AB	R02A	R02	R	Respiratory	Throat preparations	Throat preparations	Antibiotics
4057	octenidine	R02AA21	R02AA21	R02AA	R02A	R02	R	Respiratory	Throat preparations	Throat preparations	Antiseptics
2227	phenol	R02AA19	N01BX03	R02AA	R02A	R02	R	Respiratory	Throat preparations	Throat preparations	Antiseptics
3094	hexamidine	R02AA18	R01AX07	R02AA	R02A	R02	R	Respiratory	Throat preparations	Throat preparations	Antiseptics
3513	cetrimonium	R02AA17	R02AA17	R02AA	R02A	R02	R	Respiratory	Throat preparations	Throat preparations	Antiseptics
2019	benzalkonium	R02AA16	R02AA16	R02AA	R02A	R02	R	Respiratory	Throat preparations	Throat preparations	Antiseptics
1269	povidone	R02AA15	G01AX11	R02AA	R02A	R02	R	Respiratory	Throat preparations	Throat preparations	Antiseptics
6369	acriflavinium	R02AA13	R02AA13	R02AA	R02A	R02	R	Respiratory	Throat preparations	Throat preparations	Antiseptics
5032	hexylresorcinol	R02AA12	R02AA12	R02AA	R02A	R02	R	Respiratory	Throat preparations	Throat preparations	Antiseptics
4187	chlorquinaldol	R02AA11	P01AA04	R02AA	R02A	R02	R	Respiratory	Throat preparations	Throat preparations	Antiseptics
2842	benzethonium	R02AA09	R02AA09	R02AA	R02A	R02	R	Respiratory	Throat preparations	Throat preparations	Antiseptics
2445	cetylpyridinium	R02AA06	R02AA06	R02AA	R02A	R02	R	Respiratory	Throat preparations	Throat preparations	Antiseptics
751	chlorhexidine	R02AA05	R02AA05	R02AA	R02A	R02	R	Respiratory	Throat preparations	Throat preparations	Antiseptics
5355	dichlorobenzyl alcohol	R02AA03	R02AA03	R02AA	R02A	R02	R	Respiratory	Throat preparations	Throat preparations	Antiseptics
2292	dequalinium	R02AA02	G01AC05	R02AA	R02A	R02	R	Respiratory	Throat preparations	Throat preparations	Antiseptics
4636	ambazone	R02AA01	R02AA01	R02AA	R02A	R02	R	Respiratory	Throat preparations	Throat preparations	Antiseptics
1217	phenylephrine	R01BA03	C01CA06	R01BA	R01B	R01	R	Respiratory	Nasal preparations	Decongestans, systemic	Sympathomimetics
635	pseudoephedrine	R01BA02	R01BA02	R01BA	R01B	R01	R	Respiratory	Nasal preparations	Decongestans, systemic	Sympathomimetics
2763	phenylpropanolamine	R01BA01	R01BA01	R01BA	R01B	R01	R	Respiratory	Nasal preparations	Decongestans, systemic	Sympathomimetics
1276	hyaluronic acid	R01AX09	M09AX01	R01AX	R01A	R01	R	Respiratory	Nasal preparations	Decongestans, topical	Other nasal preparations
3493	framycetin	R01AX08	R01AX08	R01AX	R01A	R01	R	Respiratory	Nasal preparations	Decongestans, topical	Other nasal preparations
3093	hexamidine	R01AX07	R01AX07	R01AX	R01A	R01	R	Respiratory	Nasal preparations	Decongestans, topical	Other nasal preparations
647	mupirocin	R01AX06	R01AX06	R01AX	R01A	R01	R	Respiratory	Nasal preparations	Decongestans, topical	Other nasal preparations
3822	ritiometan	R01AX05	R01AX05	R01AX	R01A	R01	R	Respiratory	Nasal preparations	Decongestans, topical	Other nasal preparations
471	ipratropium	R01AX03	R01AX03	R01AX	R01A	R01	R	Respiratory	Nasal preparations	Decongestans, topical	Other nasal preparations
766	ciclesonide	R01AD13	R01AD13	R01AD	R01A	R01	R	Respiratory	Nasal preparations	Decongestans, topical	Corticosteroids
447	triamcinolone	R01AD11	H02AB08	R01AD	R01A	R01	R	Respiratory	Nasal preparations	Decongestans, topical	Corticosteroids
408	mometasone	R01AD09	R01AD09	R01AD	R01A	R01	R	Respiratory	Nasal preparations	Decongestans, topical	Corticosteroids
221	fluticasone	R01AD08	R01AD08	R01AD	R01A	R01	R	Respiratory	Nasal preparations	Decongestans, topical	Corticosteroids
2650	tixocortol	R01AD07	R01AD07	R01AD	R01A	R01	R	Respiratory	Nasal preparations	Decongestans, topical	Corticosteroids
576	betamethasone	R01AD06	H02AB01	R01AD	R01A	R01	R	Respiratory	Nasal preparations	Decongestans, topical	Corticosteroids
240	budesonide	R01AD05	R01AD05	R01AD	R01A	R01	R	Respiratory	Nasal preparations	Decongestans, topical	Corticosteroids
1528	flunisolide	R01AD04	R01AD04	R01AD	R01A	R01	R	Respiratory	Nasal preparations	Decongestans, topical	Corticosteroids
18	dexamethasone	R01AD03	H02AB02	R01AD	R01A	R01	R	Respiratory	Nasal preparations	Decongestans, topical	Corticosteroids
36	prednisolone	R01AD02	H02AB06	R01AD	R01A	R01	R	Respiratory	Nasal preparations	Decongestans, topical	Corticosteroids
611	beclometasone	R01AD01	R01AD01	R01AD	R01A	R01	R	Respiratory	Nasal preparations	Decongestans, topical	Corticosteroids
672	olopatadine	R01AC08	R01AC08	R01AC	R01A	R01	R	Respiratory	Nasal preparations	Decongestans, topical	Antiallergic agents, excl. corticosteroids
2978	nedocromil	R01AC07	R01AC07	R01AC	R01A	R01	R	Respiratory	Nasal preparations	Decongestans, topical	Antiallergic agents, excl. corticosteroids
3726	thonzylamine	R01AC06	R01AC06	R01AC	R01A	R01	R	Respiratory	Nasal preparations	Decongestans, topical	Antiallergic agents, excl. corticosteroids
4200	spaglumic acid	R01AC05	R01AC05	R01AC	R01A	R01	R	Respiratory	Nasal preparations	Decongestans, topical	Antiallergic agents, excl. corticosteroids
4480	antazoline	R01AC04	R01AC04	R01AC	R01A	R01	R	Respiratory	Nasal preparations	Decongestans, topical	Antiallergic agents, excl. corticosteroids
762	azelastine	R01AC03	R01AC03	R01AC	R01A	R01	R	Respiratory	Nasal preparations	Decongestans, topical	Antiallergic agents, excl. corticosteroids
2355	levocabastine	R01AC02	R01AC02	R01AC	R01A	R01	R	Respiratory	Nasal preparations	Decongestans, topical	Antiallergic agents, excl. corticosteroids
1191	cromoglicic acid	R01AC01	R01AC01	R01AC	R01A	R01	R	Respiratory	Nasal preparations	Decongestans, topical	Antiallergic agents, excl. corticosteroids
1925	antiallergic agents, unspecified	R01AC	R01AC	R01AC	R01A	R01	R	Respiratory	Nasal preparations	Decongestans, topical	Antiallergic agents, excl. corticosteroids
3017	tuaminoheptane	R01AB08	R01AA11	R01AB	R01A	R01	R	Respiratory	Nasal preparations	Decongestans, topical	Sympathomimetics, combinations excl. Corticosteroids
1442	oxymetazoline	R01AB07	R01AA05	R01AB	R01A	R01	R	Respiratory	Nasal preparations	Decongestans, topical	Sympathomimetics, combinations excl. Corticosteroids
1965	xylometazoline	R01AB06	R01AA07	R01AB	R01A	R01	R	Respiratory	Nasal preparations	Decongestans, topical	Sympathomimetics, combinations excl. Corticosteroids
1470	ephedrine	R01AB05	C01CA26	R01AB	R01A	R01	R	Respiratory	Nasal preparations	Decongestans, topical	Sympathomimetics, combinations excl. Corticosteroids
1733	tetryzoline	R01AB03	R01AA06	R01AB	R01A	R01	R	Respiratory	Nasal preparations	Decongestans, topical	Sympathomimetics, combinations excl. Corticosteroids
1572	naphazoline	R01AB02	R01AA08	R01AB	R01A	R01	R	Respiratory	Nasal preparations	Decongestans, topical	Sympathomimetics, combinations excl. Corticosteroids
1216	phenylephrine	R01AB01	C01CA06	R01AB	R01A	R01	R	Respiratory	Nasal preparations	Decongestans, topical	Sympathomimetics, combinations excl. Corticosteroids
277	epinephrine	R01AA14	C01CA24	R01AA	R01A	R01	R	Respiratory	Nasal preparations	Decongestans, topical	Sympathomimetics, plain
4847	tymazoline	R01AA13	R01AA13	R01AA	R01A	R01	R	Respiratory	Nasal preparations	Decongestans, topical	Sympathomimetics, plain
4162	fenoxazoline	R01AA12	R01AA12	R01AA	R01A	R01	R	Respiratory	Nasal preparations	Decongestans, topical	Sympathomimetics, plain
3016	tuaminoheptane	R01AA11	R01AA11	R01AA	R01A	R01	R	Respiratory	Nasal preparations	Decongestans, topical	Sympathomimetics, plain
6713	metizoline	R01AA10	R01AA10	R01AA	R01A	R01	R	Respiratory	Nasal preparations	Decongestans, topical	Sympathomimetics, plain
3769	tramazoline	R01AA09	R01AA09	R01AA	R01A	R01	R	Respiratory	Nasal preparations	Decongestans, topical	Sympathomimetics, plain
1571	naphazoline	R01AA08	R01AA08	R01AA	R01A	R01	R	Respiratory	Nasal preparations	Decongestans, topical	Sympathomimetics, plain
1964	xylometazoline	R01AA07	R01AA07	R01AA	R01A	R01	R	Respiratory	Nasal preparations	Decongestans, topical	Sympathomimetics, plain
1732	tetryzoline	R01AA06	R01AA06	R01AA	R01A	R01	R	Respiratory	Nasal preparations	Decongestans, topical	Sympathomimetics, plain
1441	oxymetazoline	R01AA05	R01AA05	R01AA	R01A	R01	R	Respiratory	Nasal preparations	Decongestans, topical	Sympathomimetics, plain
1215	phenylephrine	R01AA04	C01CA06	R01AA	R01A	R01	R	Respiratory	Nasal preparations	Decongestans, topical	Sympathomimetics, plain
1469	ephedrine	R01AA03	C01CA26	R01AA	R01A	R01	R	Respiratory	Nasal preparations	Decongestans, topical	Sympathomimetics, plain
6069	cyclopentamine	R01AA02	R01AA02	R01AA	R01A	R01	R	Respiratory	Nasal preparations	Decongestans, topical	Sympathomimetics, plain
2216	nasal preparations, unspecified	R01	R01	R01	R01	R01	R	Respiratory	Nasal preparations	NA	NA
3042	calcium glycerophosphate	QA12AA08	QA12AA08	QA12A	QA12	QA1	Q	NA	NA	NA	NA
4654	diethyltoluamide	P03BX01	P03BX01	P03BX	P03B	P03	P	Antiparasitic	Ectoparasiticides	Inseticides	Other insecticides and repellents
2943	deltamethrin	P03BA03	P03BA03	P03BA	P03B	P03	P	Antiparasitic	Ectoparasiticides	Inseticides	Pyrethrines
5525	cypermethrin	P03BA02	P03BA02	P03BA	P03B	P03	P	Antiparasitic	Ectoparasiticides	Inseticides	Pyrethrines
2938	benzyl alcohol	P03AX06	P03AX06	P03AX	P03A	P03	P	Antiparasitic	Ectoparasiticides	Ectoparasiticides	Other ectoparasiticides, incl. scabicides
1006	simeticone	P03AX05	P03AX05	P03AX	P03A	P03	P	Antiparasitic	Ectoparasiticides	Ectoparasiticides	Other ectoparasiticides, incl. scabicides
3313	malathion	P03AX03	P03AX03	P03AX	P03A	P03	P	Antiparasitic	Ectoparasiticides	Ectoparasiticides	Other ectoparasiticides, incl. scabicides
2862	benzyl benzoate	P03AX01	P03AX01	P03AX	P03A	P03	P	Antiparasitic	Ectoparasiticides	Ectoparasiticides	Other ectoparasiticides, incl. scabicides
1512	permethrin	P03AC04	P03AC04	P03AC	P03A	P03	P	Antiparasitic	Ectoparasiticides	Ectoparasiticides	Pyrethrines, incl. synthetic compounds
4369	phenothrin	P03AC03	P03AC03	P03AC	P03A	P03	P	Antiparasitic	Ectoparasiticides	Ectoparasiticides	Pyrethrines, incl. synthetic compounds
3147	lindane	P03AB02	P03AB02	P03AB	P03A	P03	P	Antiparasitic	Ectoparasiticides	Ectoparasiticides	Chlorine containing products
6059	clofenotane	P03AB01	P03AB01	P03AB	P03A	P03	P	Antiparasitic	Ectoparasiticides	Ectoparasiticides	Chlorine containing products
5678	thiram	P03AA05	P03AA05	P03AA	P03A	P03	P	Antiparasitic	Ectoparasiticides	Ectoparasiticides	Sulfur containing products
1619	disulfiram	P03AA04	P03AA04	P03AA	P03A	P03	P	Antiparasitic	Ectoparasiticides	Ectoparasiticides	Sulfur containing products
6465	mesulfen	P03AA03	P03AA03	P03AA	P03A	P03	P	Antiparasitic	Ectoparasiticides	Ectoparasiticides	Sulfur containing products
4958	dichlorophen	P02DX02	P02DX02	P02DX	P02D	P02	P	Antiparasitic	Anthelmintics	Anticestodals	Other anticestodals
4824	niclosamide	P02DA01	P02DA01	P02DA	P02D	P02	P	Antiparasitic	Anthelmintics	Anticestodals	Salicylic acid derivatives
6723	moxidectin	P02CX03	P02CX03	P02CX	P02C	P02	P	Antiparasitic	Anthelmintics	Antinematodals	Other antinematodals
5886	pyrvinium	P02CX01	P02CX01	P02CX	P02C	P02	P	Antiparasitic	Anthelmintics	Antinematodals	Other antinematodals
1207	ivermectin	P02CF01	P02CF01	P02CF	P02C	P02	P	Antiparasitic	Anthelmintics	Antinematodals	Avermectines
2101	levamisole	P02CE01	P02CE01	P02CE	P02C	P02	P	Antiparasitic	Anthelmintics	Antinematodals	Imidazothiazole derivatives
3821	pyrantel	P02CC01	P02CC01	P02CC	P02C	P02	P	Antiparasitic	Anthelmintics	Antinematodals	Tetrahydropyrimidine derivatives
3464	diethylcarbamazine	P02CB02	P02CB02	P02CB	P02C	P02	P	Antiparasitic	Anthelmintics	Antinematodals	Piperazine and derivatives
3398	piperazine	P02CB01	P02CB01	P02CB	P02C	P02	P	Antiparasitic	Anthelmintics	Antinematodals	Piperazine and derivatives
4019	fenbendazole	P02CA06	P02CA06	P02CA	P02C	P02	P	Antiparasitic	Anthelmintics	Antinematodals	Benzimidazole derivatives
3896	flubendazole	P02CA05	P02CA05	P02CA	P02C	P02	P	Antiparasitic	Anthelmintics	Antinematodals	Benzimidazole derivatives
6529	ciclobendazole	P02CA04	P02CA04	P02CA	P02C	P02	P	Antiparasitic	Anthelmintics	Antinematodals	Benzimidazole derivatives
1548	albendazole	P02CA03	P02CA03	P02CA	P02C	P02	P	Antiparasitic	Anthelmintics	Antinematodals	Benzimidazole derivatives
3232	tiabendazole	P02CA02	P02CA02	P02CA	P02C	P02	P	Antiparasitic	Anthelmintics	Antinematodals	Benzimidazole derivatives
2060	mebendazole	P02CA01	P02CA01	P02CA	P02C	P02	P	Antiparasitic	Anthelmintics	Antinematodals	Benzimidazole derivatives
4110	triclabendazole	P02BX04	P02BX04	P02BX	P02B	P02	P	Antiparasitic	Anthelmintics	Antitrematodals	Other antitrematodal agents
5860	niridazole	P02BX02	P02BX02	P02BX	P02B	P02	P	Antiparasitic	Anthelmintics	Antitrematodals	Other antitrematodal agents
6471	bithionol	P02BX01	P02BX01	P02BX	P02B	P02	P	Antiparasitic	Anthelmintics	Antitrematodals	Other antitrematodal agents
5435	oxamniquine	P02BA02	P02BA02	P02BA	P02B	P02	P	Antiparasitic	Anthelmintics	Antitrematodals	Quinoline derivatives and related substances
2674	praziquantel	P02BA01	P02BA01	P02BA	P02B	P02	P	Antiparasitic	Anthelmintics	Antitrematodals	Quinoline derivatives and related substances
2462	miltefosine	P01CX04	P01CX04	P01CX	P01C	P01	P	Antiparasitic	Antiprotozoals	Anti-Leishmaniasis and trypanosomiasis	Other agents against leishmaniasis and trypanosomiasis
2448	eflornithine	P01CX03	P01CX03	P01CX	P01C	P01	P	Antiparasitic	Antiprotozoals	Anti-Leishmaniasis and trypanosomiasis	Other agents against leishmaniasis and trypanosomiasis
1208	pentamidine	P01CX01	P01CX01	P01CX	P01C	P01	P	Antiparasitic	Antiprotozoals	Anti-Leishmaniasis and trypanosomiasis	Other agents against leishmaniasis and trypanosomiasis
4988	acetarsol	P01CD02	P01CD02	P01CD	P01C	P01	P	Antiparasitic	Antiprotozoals	Anti-Leishmaniasis and trypanosomiasis	Arsenic compounds
6698	melarsoprol	P01CD01	P01CD01	P01CD	P01C	P01	P	Antiparasitic	Antiprotozoals	Anti-Leishmaniasis and trypanosomiasis	Arsenic compounds
3498	nitrofural	P01CC02	P01CC02	P01CC	P01C	P01	P	Antiparasitic	Antiprotozoals	Anti-Leishmaniasis and trypanosomiasis	Nitrofuran derivatives
3932	nifurtimox	P01CC01	P01CC01	P01CC	P01C	P01	P	Antiparasitic	Antiprotozoals	Anti-Leishmaniasis and trypanosomiasis	Nitrofuran derivatives
3849	sodium stibogluconate	P01CB02	P01CB02	P01CB	P01C	P01	P	Antiparasitic	Antiprotozoals	Anti-Leishmaniasis and trypanosomiasis	Antimony compounds
2739	meglumine	P01CB01	P01CB01	P01CB	P01C	P01	P	Antiparasitic	Antiprotozoals	Anti-Leishmaniasis and trypanosomiasis	Antimony compounds
4877	fexinidazole	P01CA03	P01CA03	P01CA	P01C	P01	P	Antiparasitic	Antiprotozoals	Anti-Leishmaniasis and trypanosomiasis	Nitroimidazole derivatives
3182	benznidazole	P01CA02	P01CA02	P01CA	P01C	P01	P	Antiparasitic	Antiprotozoals	Anti-Leishmaniasis and trypanosomiasis	Nitroimidazole derivatives
4763	halofantrine	P01BX01	P01BX01	P01BX	P01B	P01	P	Antiparasitic	Antiprotozoals	Antimalarials	Other antimalarials
2897	sulfadoxine	P01BF09	P01BF09	P01BF	P01B	P01	P	Antiparasitic	Antiprotozoals	Antimalarials	Artemisinin and derivatives, combinations
4191	piperaquine	P01BF05	P01BF05	P01BF	P01B	P01	P	Antiparasitic	Antiprotozoals	Antimalarials	Artemisinin and derivatives, combinations
2577	lumefantrine	P01BF01	P01BF01	P01BF	P01B	P01	P	Antiparasitic	Antiprotozoals	Antimalarials	Artemisinin and derivatives, combinations
6425	artenimol	P01BE05	P01BE05	P01BE	P01B	P01	P	Antiparasitic	Antiprotozoals	Antimalarials	Artemisinin and derivatives, plain
3315	artemotil	P01BE04	P01BE04	P01BE	P01B	P01	P	Antiparasitic	Antiprotozoals	Antimalarials	Artemisinin and derivatives, plain
2417	artesunate	P01BE03	P01BE03	P01BE	P01B	P01	P	Antiparasitic	Antiprotozoals	Antimalarials	Artemisinin and derivatives, plain
2576	artemether	P01BE02	P01BE02	P01BE	P01B	P01	P	Antiparasitic	Antiprotozoals	Antimalarials	Artemisinin and derivatives, plain
3892	artemisinin	P01BE01	P01BE01	P01BE	P01B	P01	P	Antiparasitic	Antiprotozoals	Antimalarials	Artemisinin and derivatives, plain
1713	pyrimethamine	P01BD01	P01BD01	P01BD	P01B	P01	P	Antiparasitic	Antiprotozoals	Antimalarials	Diaminopyrimidines
1951	mefloquine	P01BC02	P01BC02	P01BC	P01B	P01	P	Antiparasitic	Antiprotozoals	Antimalarials	Methanolquinolines
1048	quinine	P01BC01	P01BC01	P01BC	P01B	P01	P	Antiparasitic	Antiprotozoals	Antimalarials	Methanolquinolines
1627	proguanil	P01BB01	P01BB01	P01BB	P01B	P01	P	Antiparasitic	Antiprotozoals	Antimalarials	Biguanides
3400	tafenoquine	P01BA07	P01BA07	P01BA	P01B	P01	P	Antiparasitic	Antiprotozoals	Antimalarials	Aminoquinolines
3869	amodiaquine	P01BA06	P01BA06	P01BA	P01B	P01	P	Antiparasitic	Antiprotozoals	Antimalarials	Aminoquinolines
2592	primaquine	P01BA03	P01BA03	P01BA	P01B	P01	P	Antiparasitic	Antiprotozoals	Antimalarials	Aminoquinolines
118	hydroxychloroquine	P01BA02	P01BA02	P01BA	P01B	P01	P	Antiparasitic	Antiprotozoals	Antimalarials	Aminoquinolines
1247	chloroquine	P01BA01	P01BA01	P01BA	P01B	P01	P	Antiparasitic	Antiprotozoals	Antimalarials	Aminoquinolines
2123	nitazoxanide	P01AX11	P01AX11	P01AX	P01A	P01	P	Antiparasitic	Antiprotozoals	Other anti-protozoals	Other agents against amoebiasis and other protozoal diseases
4193	fumagillin	P01AX10	P01AX10	P01AX	P01A	P01	P	Antiparasitic	Antiprotozoals	Other anti-protozoals	Other agents against amoebiasis and other protozoal diseases
5126	dehydroemetine	P01AX09	P01AX09	P01AX	P01A	P01	P	Antiparasitic	Antiprotozoals	Other anti-protozoals	Other agents against amoebiasis and other protozoal diseases
5675	tenonitrozole	P01AX08	P01AX08	P01AX	P01A	P01	P	Antiparasitic	Antiprotozoals	Other anti-protozoals	Other agents against amoebiasis and other protozoal diseases
5460	trimetrexate	P01AX07	P01AX07	P01AX	P01A	P01	P	Antiparasitic	Antiprotozoals	Other anti-protozoals	Other agents against amoebiasis and other protozoal diseases
941	atovaquone	P01AX06	P01AX06	P01AX	P01A	P01	P	Antiparasitic	Antiprotozoals	Other anti-protozoals	Other agents against amoebiasis and other protozoal diseases
2657	mepacrine	P01AX05	P01AX05	P01AX	P01A	P01	P	Antiparasitic	Antiprotozoals	Other anti-protozoals	Other agents against amoebiasis and other protozoal diseases
5233	phanquinone	P01AX04	P01AX04	P01AX	P01A	P01	P	Antiparasitic	Antiprotozoals	Other anti-protozoals	Other agents against amoebiasis and other protozoal diseases
6093	emetine	P01AX02	P01AX02	P01AX	P01A	P01	P	Antiparasitic	Antiprotozoals	Other anti-protozoals	Other agents against amoebiasis and other protozoal diseases
6575	difetarsone	P01AR02	P01AR02	P01AR	P01A	P01	P	Antiparasitic	Antiprotozoals	Other anti-protozoals	Arsenic compounds
5671	teclozan	P01AC04	P01AC04	P01AC	P01A	P01	P	Antiparasitic	Antiprotozoals	Other anti-protozoals	Dichloroacetamide derivatives
3521	diloxanide	P01AC01	P01AC01	P01AC	P01A	P01	P	Antiparasitic	Antiprotozoals	Other anti-protozoals	Dichloroacetamide derivatives
2758	secnidazole	P01AB07	P01AB07	P01AB	P01A	P01	P	Antiparasitic	Antiprotozoals	Other anti-protozoals	Nitroimidazole derivatives
4366	nimorazole	P01AB06	P01AB06	P01AB	P01A	P01	P	Antiparasitic	Antiprotozoals	Other anti-protozoals	Nitroimidazole derivatives
2524	ornidazole	P01AB03	J01XD03	P01AB	P01A	P01	P	Antiparasitic	Antiprotozoals	Other anti-protozoals	Nitroimidazole derivatives
2230	tinidazole	P01AB02	J01XD02	P01AB	P01A	P01	P	Antiparasitic	Antiprotozoals	Other anti-protozoals	Nitroimidazole derivatives
295	metronidazole	P01AB01	J01XD01	P01AB	P01A	P01	P	Antiparasitic	Antiprotozoals	Other anti-protozoals	Nitroimidazole derivatives
4628	tilbroquinol	P01AA05	P01AA05	P01AA	P01A	P01	P	Antiparasitic	Antiprotozoals	Other anti-protozoals	Hydroxyquinoline derivatives
4186	chlorquinaldol	P01AA04	P01AA04	P01AA	P01A	P01	P	Antiparasitic	Antiprotozoals	Other anti-protozoals	Hydroxyquinoline derivatives
3347	clioquinol	P01AA02	P01AA02	P01AA	P01A	P01	P	Antiparasitic	Antiprotozoals	Other anti-protozoals	Hydroxyquinoline derivatives
5767	broxyquinoline	P01AA01	P01AA01	P01AA	P01A	P01	P	Antiparasitic	Antiprotozoals	Other anti-protozoals	Hydroxyquinoline derivatives
3953	zotarolimus	NA	NA	NA	NA	NA	NA	NA	NA	NA	NA
5337	zosuquidar	NA	NA	NA	NA	NA	NA	NA	NA	NA	NA
3165	zolbetuximab	NA	NA	NA	NA	NA	NA	NA	NA	NA	NA
5181	zolazepam	NA	NA	NA	NA	NA	NA	NA	NA	NA	NA
2906	ziziphus spp	NA	Z	NA	NA	NA	NA	NA	NA	NA	NA
5696	zirconium	NA	NA	NA	NA	NA	NA	NA	NA	NA	NA
5072	zinostatin	NA	NA	NA	NA	NA	NA	NA	NA	NA	NA
1581	zingiber spp	NA	Z	NA	NA	NA	NA	NA	NA	NA	NA
6212	zinc bromide	NA	NA	NA	NA	NA	NA	NA	NA	NA	NA
2318	zileuton	NA	NA	NA	NA	NA	NA	NA	NA	NA	NA
6333	zibotentan	NA	NA	NA	NA	NA	NA	NA	NA	NA	NA
4546	zeolite	NA	NA	NA	NA	NA	NA	NA	NA	NA	NA
3713	zea spp	NA	Z	NA	NA	NA	NA	NA	NA	NA	NA
6880	zastumotide	NA	NA	NA	NA	NA	NA	NA	NA	NA	NA
1988	zanthoxylum spp	NA	Z	NA	NA	NA	NA	NA	NA	NA	NA
6332	zanolimumab	NA	NA	NA	NA	NA	NA	NA	NA	NA	NA
2724	zaltoprofen	NA	NA	NA	NA	NA	NA	NA	NA	NA	NA
5695	zabofloxacin	NA	NA	NA	NA	NA	NA	NA	NA	NA	NA
4513	z 100	NA	NA	NA	NA	NA	NA	NA	NA	NA	NA
4030	yucca spp	NA	Z	NA	NA	NA	NA	NA	NA	NA	NA
3223	yttrium	NA	NA	NA	NA	NA	NA	NA	NA	NA	NA
6879	yellow phenolphthalein	NA	NA	NA	NA	NA	NA	NA	NA	NA	NA
3581	yeast dried	NA	NA	NA	NA	NA	NA	NA	NA	NA	NA
5694	xylose	NA	NA	NA	NA	NA	NA	NA	NA	NA	NA
4703	xylooligosaccharide	NA	NA	NA	NA	NA	NA	NA	NA	NA	NA
2720	xylitol	NA	NA	NA	NA	NA	NA	NA	NA	NA	NA
5462	xylenol	NA	NA	NA	NA	NA	NA	NA	NA	NA	NA
3924	xylene	NA	NA	NA	NA	NA	NA	NA	NA	NA	NA
2918	xylazine	NA	NA	NA	NA	NA	NA	NA	NA	NA	NA
5349	xylanase	NA	NA	NA	NA	NA	NA	NA	NA	NA	NA
5693	xinmailong	NA	NA	NA	NA	NA	NA	NA	NA	NA	NA
5692	xevinapant	NA	NA	NA	NA	NA	NA	NA	NA	NA	NA
5336	xentuzumab	NA	NA	NA	NA	NA	NA	NA	NA	NA	NA
1089	xantofyl	NA	NA	NA	NA	NA	NA	NA	NA	NA	NA
6511	xanthium spp	NA	Z	NA	NA	NA	NA	NA	NA	NA	NA
4139	xanthan gum	NA	NA	NA	NA	NA	NA	NA	NA	NA	NA
6588	wrightia spp	NA	Z	NA	NA	NA	NA	NA	NA	NA	NA
2793	wool	NA	NA	NA	NA	NA	NA	NA	NA	NA	NA
2735	wolfiporia spp	NA	Z	NA	NA	NA	NA	NA	NA	NA	NA
6877	wnt-973	NA	NA	NA	NA	NA	NA	NA	NA	NA	NA
3107	withania spp	NA	Z	NA	NA	NA	NA	NA	NA	NA	NA
3184	whey	NA	NA	NA	NA	NA	NA	NA	NA	NA	NA
4205	wax	NA	NA	NA	NA	NA	NA	NA	NA	NA	NA
1031	water	NA	NA	NA	NA	NA	NA	NA	NA	NA	NA
5335	voxtalisib	NA	NA	NA	NA	NA	NA	NA	NA	NA	NA
5461	votumumab	NA	NA	NA	NA	NA	NA	NA	NA	NA	NA
6876	voruciclib	NA	NA	NA	NA	NA	NA	NA	NA	NA	NA
4246	vorolanib	NA	NA	NA	NA	NA	NA	NA	NA	NA	NA
2690	vorhyaluronidase alfa	NA	NA	NA	NA	NA	NA	NA	NA	NA	NA
5071	vopratelimab	NA	NA	NA	NA	NA	NA	NA	NA	NA	NA
4062	vonicog alfa	NA	NA	NA	NA	NA	NA	NA	NA	NA	NA
6330	volociximab	NA	NA	NA	NA	NA	NA	NA	NA	NA	NA
4012	volasertib	NA	NA	NA	NA	NA	NA	NA	NA	NA	NA
6875	vocimagene amiretrorepvec	NA	NA	NA	NA	NA	NA	NA	NA	NA	NA
2578	vitis spp	NA	Z	NA	NA	NA	NA	NA	NA	NA	NA
6329	vitexin	NA	NA	NA	NA	NA	NA	NA	NA	NA	NA
5479	vitellaria spp	NA	Z	NA	NA	NA	NA	NA	NA	NA	NA
3751	vistusertib	NA	NA	NA	NA	NA	NA	NA	NA	NA	NA
6327	visilizumab	NA	NA	NA	NA	NA	NA	NA	NA	NA	NA
3604	viscum spp	NA	Z	NA	NA	NA	NA	NA	NA	NA	NA
5689	viomycin	NA	NA	NA	NA	NA	NA	NA	NA	NA	NA
6828	vincetoxicum spp	NA	Z	NA	NA	NA	NA	NA	NA	NA	NA
5364	vigna spp	NA	Z	NA	NA	NA	NA	NA	NA	NA	NA
4915	vicriviroc	NA	NA	NA	NA	NA	NA	NA	NA	NA	NA
6416	vicia spp	NA	Z	NA	NA	NA	NA	NA	NA	NA	NA
3989	viburnum spp	NA	Z	NA	NA	NA	NA	NA	NA	NA	NA
2490	vibegron	NA	NA	NA	NA	NA	NA	NA	NA	NA	NA
6873	viagenpumatucel l	NA	NA	NA	NA	NA	NA	NA	NA	NA	NA
5095	veronicastrum spp	NA	Z	NA	NA	NA	NA	NA	NA	NA	NA
4684	verdiperstat	NA	NA	NA	NA	NA	NA	NA	NA	NA	NA
3616	verbena spp	NA	Z	NA	NA	NA	NA	NA	NA	NA	NA
4683	verbascum spp	NA	Z	NA	NA	NA	NA	NA	NA	NA	NA
4950	veratrum spp	NA	Z	NA	NA	NA	NA	NA	NA	NA	NA
6699	veratrol	NA	NA	NA	NA	NA	NA	NA	NA	NA	NA
6325	venglustat	NA	NA	NA	NA	NA	NA	NA	NA	NA	NA
6872	velusetrag	NA	NA	NA	NA	NA	NA	NA	NA	NA	NA
5180	veltuzumab	NA	NA	NA	NA	NA	NA	NA	NA	NA	NA
4245	veledimex	NA	NA	NA	NA	NA	NA	NA	NA	NA	NA
6871	vein	NA	NA	NA	NA	NA	NA	NA	NA	NA	NA
4345	vedroprevir	NA	NA	NA	NA	NA	NA	NA	NA	NA	NA
5334	vatalanib	NA	NA	NA	NA	NA	NA	NA	NA	NA	NA
5928	varronia spp	NA	Z	NA	NA	NA	NA	NA	NA	NA	NA
4244	varlitinib	NA	NA	NA	NA	NA	NA	NA	NA	NA	NA
3519	varlilumab	NA	NA	NA	NA	NA	NA	NA	NA	NA	NA
4914	vanutide cridificar	NA	NA	NA	NA	NA	NA	NA	NA	NA	NA
5927	vanucizumab	NA	NA	NA	NA	NA	NA	NA	NA	NA	NA
4913	vantictumab	NA	NA	NA	NA	NA	NA	NA	NA	NA	NA
3278	vaniprevir	NA	NA	NA	NA	NA	NA	NA	NA	NA	NA
6368	vanda spp	NA	Z	NA	NA	NA	NA	NA	NA	NA	NA
3959	vanadyl sulfate	NA	NA	NA	NA	NA	NA	NA	NA	NA	NA
5688	vamorolone	NA	NA	NA	NA	NA	NA	NA	NA	NA	NA
5687	valtrate	NA	NA	NA	NA	NA	NA	NA	NA	NA	NA
1800	valeriana spp	NA	Z	NA	NA	NA	NA	NA	NA	NA	NA
4029	vadimezan	NA	NA	NA	NA	NA	NA	NA	NA	NA	NA
3721	vadastuximab talirine	NA	NA	NA	NA	NA	NA	NA	NA	NA	NA
785	vaccinium spp	NA	Z	NA	NA	NA	NA	NA	NA	NA	NA
3609	utomilumab	NA	NA	NA	NA	NA	NA	NA	NA	NA	NA
6869	uterus	NA	NA	NA	NA	NA	NA	NA	NA	NA	NA
5925	usnic acid	NA	NA	NA	NA	NA	NA	NA	NA	NA	NA
6324	usnea spp	NA	Z	NA	NA	NA	NA	NA	NA	NA	NA
3443	urtica spp	NA	Z	NA	NA	NA	NA	NA	NA	NA	NA
4378	ursolic acid	NA	NA	NA	NA	NA	NA	NA	NA	NA	NA
5070	urogastrone	NA	NA	NA	NA	NA	NA	NA	NA	NA	NA
4330	uridine triphosphate	NA	NA	NA	NA	NA	NA	NA	NA	NA	NA
6034	urethane	NA	NA	NA	NA	NA	NA	NA	NA	NA	NA
5363	urena spp	NA	Z	NA	NA	NA	NA	NA	NA	NA	NA
2880	urelumab	NA	NA	NA	NA	NA	NA	NA	NA	NA	NA
4088	urea-cresol-sulfonate sodium	NA	NA	NA	NA	NA	NA	NA	NA	NA	NA
2465	urea hydrogen peroxide	NA	NA	NA	NA	NA	NA	NA	NA	NA	NA
2146	uracil	NA	NA	NA	NA	NA	NA	NA	NA	NA	NA
3879	uprosertib	NA	NA	NA	NA	NA	NA	NA	NA	NA	NA
6323	uprifosbuvir	NA	NA	NA	NA	NA	NA	NA	NA	NA	NA
286	unspecified	NA	NA	NA	NA	NA	NA	NA	NA	NA	NA
5069	unithiol	NA	NA	NA	NA	NA	NA	NA	NA	NA	NA
2253	uncaria spp	NA	Z	NA	NA	NA	NA	NA	NA	NA	NA
4682	ulocuplumab	NA	NA	NA	NA	NA	NA	NA	NA	NA	NA
3367	ulmus spp	NA	Z	NA	NA	NA	NA	NA	NA	NA	NA
4437	ulixertinib	NA	NA	NA	NA	NA	NA	NA	NA	NA	NA
4275	ufenamate	NA	NA	NA	NA	NA	NA	NA	NA	NA	NA
1751	ubiquinol	NA	NA	NA	NA	NA	NA	NA	NA	NA	NA
3386	ubenimex	NA	NA	NA	NA	NA	NA	NA	NA	NA	NA
3811	tyramine	NA	NA	NA	NA	NA	NA	NA	NA	NA	NA
6405	typhonium spp	NA	Z	NA	NA	NA	NA	NA	NA	NA	NA
6868	tybamate	NA	NA	NA	NA	NA	NA	NA	NA	NA	NA
5186	tussilago spp	NA	Z	NA	NA	NA	NA	NA	NA	NA	NA
4801	turnera spp	NA	Z	NA	NA	NA	NA	NA	NA	NA	NA
3530	turin	NA	NA	NA	NA	NA	NA	NA	NA	NA	NA
6322	tungsten	NA	NA	NA	NA	NA	NA	NA	NA	NA	NA
5179	tumor necrosis factor, unspecified	NA	NA	NA	NA	NA	NA	NA	NA	NA	NA
5923	tumor necrosis factor receptor - igg2	NA	NA	NA	NA	NA	NA	NA	NA	NA	NA
6867	tumor necrosis factor receptor - igg1	NA	NA	NA	NA	NA	NA	NA	NA	NA	NA
6866	tumor necrosis factor alpha	NA	NA	NA	NA	NA	NA	NA	NA	NA	NA
2961	tucidinostat	NA	NA	NA	NA	NA	NA	NA	NA	NA	NA
6865	tti 621	NA	NA	NA	NA	NA	NA	NA	NA	NA	NA
4912	tropolone	NA	NA	NA	NA	NA	NA	NA	NA	NA	NA
4994	tropaeolum spp	NA	Z	NA	NA	NA	NA	NA	NA	NA	NA
5068	tropacine	NA	NA	NA	NA	NA	NA	NA	NA	NA	NA
6864	troclosene	NA	NA	NA	NA	NA	NA	NA	NA	NA	NA
3510	triticum spp	NA	Z	NA	NA	NA	NA	NA	NA	NA	NA
5922	tris-acryl gelatin microspheres	NA	NA	NA	NA	NA	NA	NA	NA	NA	NA
5332	triptolide	NA	NA	NA	NA	NA	NA	NA	NA	NA	NA
4512	tripterygium spp	NA	Z	NA	NA	NA	NA	NA	NA	NA	NA
3657	tripamide	NA	NA	NA	NA	NA	NA	NA	NA	NA	NA
6319	triolein	NA	NA	NA	NA	NA	NA	NA	NA	NA	NA
4846	trimetozine	NA	NA	NA	NA	NA	NA	NA	NA	NA	NA
1809	trimethylphloroglucinol	NA	NA	NA	NA	NA	NA	NA	NA	NA	NA
4203	trimeperidine	NA	NA	NA	NA	NA	NA	NA	NA	NA	NA
5023	trimegestone	NA	NA	NA	NA	NA	NA	NA	NA	NA	NA
3952	trimecaine	NA	NA	NA	NA	NA	NA	NA	NA	NA	NA
3361	trigonella spp	NA	Z	NA	NA	NA	NA	NA	NA	NA	NA
2175	triglycerides, unspecified	NA	NA	NA	NA	NA	NA	NA	NA	NA	NA
4043	trifolium spp	NA	Z	NA	NA	NA	NA	NA	NA	NA	NA
6862	triethylene glycol	NA	NA	NA	NA	NA	NA	NA	NA	NA	NA
5685	tridecanamine	NA	NA	NA	NA	NA	NA	NA	NA	NA	NA
4984	triclocarban	NA	NA	NA	NA	NA	NA	NA	NA	NA	NA
6318	triclobisonium	NA	NA	NA	NA	NA	NA	NA	NA	NA	NA
5178	triciribine	NA	NA	NA	NA	NA	NA	NA	NA	NA	NA
4328	trichosanthes spp	NA	Z	NA	NA	NA	NA	NA	NA	NA	NA
4845	trichlorofluoromethane	NA	NA	NA	NA	NA	NA	NA	NA	NA	NA
3624	trichloroacetic acid	NA	NA	NA	NA	NA	NA	NA	NA	NA	NA
6861	tricaine	NA	NA	NA	NA	NA	NA	NA	NA	NA	NA
5921	tribuzone	NA	NA	NA	NA	NA	NA	NA	NA	NA	NA
4473	tribulus ssp	NA	NA	NA	NA	NA	NA	NA	NA	NA	NA
5331	triapine	NA	NA	NA	NA	NA	NA	NA	NA	NA	NA
5604	triacetonamine tosilate	NA	NA	NA	NA	NA	NA	NA	NA	NA	NA
3950	triacetin	NA	NA	NA	NA	NA	NA	NA	NA	NA	NA
5458	tretamine	NA	NA	NA	NA	NA	NA	NA	NA	NA	NA
2911	trenbolone	NA	NA	NA	NA	NA	NA	NA	NA	NA	NA
5014	tremella spp	NA	Z	NA	NA	NA	NA	NA	NA	NA	NA
3742	trelagliptin	NA	NA	NA	NA	NA	NA	NA	NA	NA	NA
2821	trehalose	NA	NA	NA	NA	NA	NA	NA	NA	NA	NA
3586	trebananib	NA	NA	NA	NA	NA	NA	NA	NA	NA	NA
3923	transfer factor	NA	NA	NA	NA	NA	NA	NA	NA	NA	NA
4440	trans-galactooligosaccharide	NA	NA	NA	NA	NA	NA	NA	NA	NA	NA
2875	tranilast	NA	NA	NA	NA	NA	NA	NA	NA	NA	NA
5457	tramiprosate	NA	NA	NA	NA	NA	NA	NA	NA	NA	NA
3974	trametes spp	NA	Z	NA	NA	NA	NA	NA	NA	NA	NA
5684	tradipitant	NA	NA	NA	NA	NA	NA	NA	NA	NA	NA
5390	trachyspermum spp	NA	Z	NA	NA	NA	NA	NA	NA	NA	NA
3958	trace elements, unspecified	NA	NA	NA	NA	NA	NA	NA	NA	NA	NA
6859	tpiv 200	NA	NA	NA	NA	NA	NA	NA	NA	NA	NA
4066	toxicodendron spp	NA	Z	NA	NA	NA	NA	NA	NA	NA	NA
5683	tosylchloramide	NA	NA	NA	NA	NA	NA	NA	NA	NA	NA
4376	tosedostat	NA	NA	NA	NA	NA	NA	NA	NA	NA	NA
3134	toripalimab	NA	NA	NA	NA	NA	NA	NA	NA	NA	NA
6858	torcetrapib	NA	NA	NA	NA	NA	NA	NA	NA	NA	NA
2684	topiroxostat	NA	NA	NA	NA	NA	NA	NA	NA	NA	NA
6857	topilutamide	NA	NA	NA	NA	NA	NA	NA	NA	NA	NA
6317	tonzonium	NA	NA	NA	NA	NA	NA	NA	NA	NA	NA
6316	tonabersat	NA	NA	NA	NA	NA	NA	NA	NA	NA	NA
6315	tomivosertib	NA	NA	NA	NA	NA	NA	NA	NA	NA	NA
6856	tolufazepam	NA	NA	NA	NA	NA	NA	NA	NA	NA	NA
6855	tolonium	NA	NA	NA	NA	NA	NA	NA	NA	NA	NA
6854	toloconium	NA	NA	NA	NA	NA	NA	NA	NA	NA	NA
2824	tofogliflozin	NA	NA	NA	NA	NA	NA	NA	NA	NA	NA
6852	tofenacin	NA	NA	NA	NA	NA	NA	NA	NA	NA	NA
5682	todralazine	NA	NA	NA	NA	NA	NA	NA	NA	NA	NA
3709	tivantinib	NA	NA	NA	NA	NA	NA	NA	NA	NA	NA
5064	tirapazamine	NA	NA	NA	NA	NA	NA	NA	NA	NA	NA
2049	tiragolumab	NA	NA	NA	NA	NA	NA	NA	NA	NA	NA
3195	tirabrutinib	NA	NA	NA	NA	NA	NA	NA	NA	NA	NA
3072	tiquizium	NA	NA	NA	NA	NA	NA	NA	NA	NA	NA
937	tipiracil	NA	NA	NA	NA	NA	NA	NA	NA	NA	NA
3453	tipifarnib	NA	NA	NA	NA	NA	NA	NA	NA	NA	NA
5681	tinostamustine	NA	NA	NA	NA	NA	NA	NA	NA	NA	NA
4630	tinospora spp	NA	Z	NA	NA	NA	NA	NA	NA	NA	NA
3723	tin	NA	NA	NA	NA	NA	NA	NA	NA	NA	NA
3211	timonacic	NA	NA	NA	NA	NA	NA	NA	NA	NA	NA
3865	timiperone	NA	NA	NA	NA	NA	NA	NA	NA	NA	NA
4510	tilsotolimod	NA	NA	NA	NA	NA	NA	NA	NA	NA	NA
4929	tillandsia spp	NA	Z	NA	NA	NA	NA	NA	NA	NA	NA
6312	tilisolol	NA	NA	NA	NA	NA	NA	NA	NA	NA	NA
4629	tiliquinol	NA	NA	NA	NA	NA	NA	NA	NA	NA	NA
5425	tilia spp	NA	Z	NA	NA	NA	NA	NA	NA	NA	NA
5680	tigatuzumab	NA	NA	NA	NA	NA	NA	NA	NA	NA	NA
6851	tifacogin	NA	NA	NA	NA	NA	NA	NA	NA	NA	NA
5679	tidiacic	NA	NA	NA	NA	NA	NA	NA	NA	NA	NA
6850	tideglusib	NA	NA	NA	NA	NA	NA	NA	NA	NA	NA
5919	tibezonium	NA	NA	NA	NA	NA	NA	NA	NA	NA	NA
2945	tiaramide	NA	NA	NA	NA	NA	NA	NA	NA	NA	NA
5918	tiapamil	NA	NA	NA	NA	NA	NA	NA	NA	NA	NA
5917	tiamizide	NA	NA	NA	NA	NA	NA	NA	NA	NA	NA
4274	thyroxine i 125	NA	NA	NA	NA	NA	NA	NA	NA	NA	NA
3138	thyroglobulin	NA	NA	NA	NA	NA	NA	NA	NA	NA	NA
4011	thymus spp	NA	Z	NA	NA	NA	NA	NA	NA	NA	NA
4479	thymus gland	NA	NA	NA	NA	NA	NA	NA	NA	NA	NA
5916	thymostimulin	NA	NA	NA	NA	NA	NA	NA	NA	NA	NA
4732	thymomodulin	NA	NA	NA	NA	NA	NA	NA	NA	NA	NA
2705	thymol	NA	NA	NA	NA	NA	NA	NA	NA	NA	NA
3768	thymine	NA	NA	NA	NA	NA	NA	NA	NA	NA	NA
5915	thymidine	NA	NA	NA	NA	NA	NA	NA	NA	NA	NA
2837	thymalfasin	NA	NA	NA	NA	NA	NA	NA	NA	NA	NA
5914	thuja spp	NA	Z	NA	NA	NA	NA	NA	NA	NA	NA
2265	thrombomodulin alfa	NA	NA	NA	NA	NA	NA	NA	NA	NA	NA
5061	thiouracil	NA	NA	NA	NA	NA	NA	NA	NA	NA	NA
5328	thiotriazoline	NA	NA	NA	NA	NA	NA	NA	NA	NA	NA
6310	thiosalicylic acid	NA	NA	NA	NA	NA	NA	NA	NA	NA	NA
5912	thiophene	NA	NA	NA	NA	NA	NA	NA	NA	NA	NA
5456	thiomucase	NA	NA	NA	NA	NA	NA	NA	NA	NA	NA
5455	thioctamide	NA	NA	NA	NA	NA	NA	NA	NA	NA	NA
6849	thiobutabarbital	NA	NA	NA	NA	NA	NA	NA	NA	NA	NA
6848	thiazinamium	NA	NA	NA	NA	NA	NA	NA	NA	NA	NA
2717	thiamylal	NA	NA	NA	NA	NA	NA	NA	NA	NA	NA
6309	thermopsis spp	NA	Z	NA	NA	NA	NA	NA	NA	NA	NA
2787	theobroma spp	NA	Z	NA	NA	NA	NA	NA	NA	NA	NA
5677	thenyldiamine	NA	NA	NA	NA	NA	NA	NA	NA	NA	NA
5327	thenoic acid	NA	NA	NA	NA	NA	NA	NA	NA	NA	NA
3480	thebaine	NA	NA	NA	NA	NA	NA	NA	NA	NA	NA
5911	tezacitabine	NA	NA	NA	NA	NA	NA	NA	NA	NA	NA
5454	teucrium spp	NA	Z	NA	NA	NA	NA	NA	NA	NA	NA
4127	tetroxoprim	NA	NA	NA	NA	NA	NA	NA	NA	NA	NA
6847	tetridamine	NA	NA	NA	NA	NA	NA	NA	NA	NA	NA
5910	tetrathiomolybdate	NA	NA	NA	NA	NA	NA	NA	NA	NA	NA
5326	tetrandrine	NA	NA	NA	NA	NA	NA	NA	NA	NA	NA
4344	tetramisole	NA	NA	NA	NA	NA	NA	NA	NA	NA	NA
5176	tetralin	NA	NA	NA	NA	NA	NA	NA	NA	NA	NA
4128	tetrahydropalmatine	NA	NA	NA	NA	NA	NA	NA	NA	NA	NA
4207	tetradium spp	NA	Z	NA	NA	NA	NA	NA	NA	NA	NA
6846	tetrachlorodecaoxide	NA	NA	NA	NA	NA	NA	NA	NA	NA	NA
5952	testudines spp	NA	Z	NA	NA	NA	NA	NA	NA	NA	NA
5175	testolactone	NA	NA	NA	NA	NA	NA	NA	NA	NA	NA
4384	testis extract	NA	NA	NA	NA	NA	NA	NA	NA	NA	NA
5325	tesevatinib	NA	NA	NA	NA	NA	NA	NA	NA	NA	NA
3784	tesetaxel	NA	NA	NA	NA	NA	NA	NA	NA	NA	NA
5909	tesaglitazar	NA	NA	NA	NA	NA	NA	NA	NA	NA	NA
6308	terutroban	NA	NA	NA	NA	NA	NA	NA	NA	NA	NA
6036	terpineol	NA	NA	NA	NA	NA	NA	NA	NA	NA	NA
4472	terpin	NA	NA	NA	NA	NA	NA	NA	NA	NA	NA
5060	ternidazole	NA	NA	NA	NA	NA	NA	NA	NA	NA	NA
4153	terminalia spp	NA	Z	NA	NA	NA	NA	NA	NA	NA	NA
5676	teplizumab	NA	NA	NA	NA	NA	NA	NA	NA	NA	NA
6448	tephrosia spp	NA	Z	NA	NA	NA	NA	NA	NA	NA	NA
4509	tenatoprazole	NA	NA	NA	NA	NA	NA	NA	NA	NA	NA
2997	tenamfetamine	NA	NA	NA	NA	NA	NA	NA	NA	NA	NA
6843	temocaprilat	NA	NA	NA	NA	NA	NA	NA	NA	NA	NA
6842	temefos	NA	NA	NA	NA	NA	NA	NA	NA	NA	NA
5174	telisotuzumab vedotin	NA	NA	NA	NA	NA	NA	NA	NA	NA	NA
5908	telenzepine	NA	NA	NA	NA	NA	NA	NA	NA	NA	NA
5673	telcagepant	NA	NA	NA	NA	NA	NA	NA	NA	NA	NA
5672	telbermin	NA	NA	NA	NA	NA	NA	NA	NA	NA	NA
6306	telatinib	NA	NA	NA	NA	NA	NA	NA	NA	NA	NA
6841	telapristone	NA	NA	NA	NA	NA	NA	NA	NA	NA	NA
5907	telaglenastat	NA	NA	NA	NA	NA	NA	NA	NA	NA	NA
4677	tegobuvir	NA	NA	NA	NA	NA	NA	NA	NA	NA	NA
5514	teclothiazide	NA	NA	NA	NA	NA	NA	NA	NA	NA	NA
2510	teclistamab	NA	NA	NA	NA	NA	NA	NA	NA	NA	NA
6838	technetium tc 99m tiatide	NA	NA	NA	NA	NA	NA	NA	NA	NA	NA
3810	technetium tc 99m tetrofosmin	NA	NA	NA	NA	NA	NA	NA	NA	NA	NA
3576	technetium tc 99m red blood cells	NA	NA	NA	NA	NA	NA	NA	NA	NA	NA
5670	technetium tc 99m imidodiphosphate	NA	NA	NA	NA	NA	NA	NA	NA	NA	NA
6837	technetium tc 99m etidronate	NA	NA	NA	NA	NA	NA	NA	NA	NA	NA
6839	technetium tc 99m albumin	NA	NA	NA	NA	NA	NA	NA	NA	NA	NA
3461	technetium (99mtc) fanolesomab	NA	NA	NA	NA	NA	NA	NA	NA	NA	NA
6836	tebotelimab	NA	NA	NA	NA	NA	NA	NA	NA	NA	NA
5783	taxillus spp	NA	Z	NA	NA	NA	NA	NA	NA	NA	NA
3827	tavolimab	NA	NA	NA	NA	NA	NA	NA	NA	NA	NA
4373	tauroursodesoxycholic acid	NA	NA	NA	NA	NA	NA	NA	NA	NA	NA
6301	tauroselcholic acid	NA	NA	NA	NA	NA	NA	NA	NA	NA	NA
6835	tauromustine	NA	NA	NA	NA	NA	NA	NA	NA	NA	NA
5322	tasquinimod	NA	NA	NA	NA	NA	NA	NA	NA	NA	NA
6300	taspoglutide	NA	NA	NA	NA	NA	NA	NA	NA	NA	NA
4273	tasisulam	NA	NA	NA	NA	NA	NA	NA	NA	NA	NA
6298	tasidotin	NA	NA	NA	NA	NA	NA	NA	NA	NA	NA
3246	taselisib	NA	NA	NA	NA	NA	NA	NA	NA	NA	NA
5452	tas 118	NA	NA	NA	NA	NA	NA	NA	NA	NA	NA
6833	tas 114	NA	NA	NA	NA	NA	NA	NA	NA	NA	NA
3973	tartaric acid	NA	NA	NA	NA	NA	NA	NA	NA	NA	NA
5172	tariquidar	NA	NA	NA	NA	NA	NA	NA	NA	NA	NA
4470	taribavirin	NA	NA	NA	NA	NA	NA	NA	NA	NA	NA
5669	tarextumab	NA	NA	NA	NA	NA	NA	NA	NA	NA	NA
3371	taraxacum spp	NA	Z	NA	NA	NA	NA	NA	NA	NA	NA
4911	tanshinone iia	NA	NA	NA	NA	NA	NA	NA	NA	NA	NA
2796	tannic acid	NA	NA	NA	NA	NA	NA	NA	NA	NA	NA
5906	tangeretin	NA	NA	NA	NA	NA	NA	NA	NA	NA	NA
4042	tanespimycin	NA	NA	NA	NA	NA	NA	NA	NA	NA	NA
5668	tandutinib	NA	NA	NA	NA	NA	NA	NA	NA	NA	NA
2595	tandospirone	NA	NA	NA	NA	NA	NA	NA	NA	NA	NA
2958	tanacetum spp	NA	Z	NA	NA	NA	NA	NA	NA	NA	NA
3972	tamibarotene	NA	NA	NA	NA	NA	NA	NA	NA	NA	NA
5706	tamarix spp	NA	Z	NA	NA	NA	NA	NA	NA	NA	NA
3854	tamarindus spp	NA	Z	NA	NA	NA	NA	NA	NA	NA	NA
3826	taltirelin	NA	NA	NA	NA	NA	NA	NA	NA	NA	NA
3949	talniflumate	NA	NA	NA	NA	NA	NA	NA	NA	NA	NA
5058	talipexole	NA	NA	NA	NA	NA	NA	NA	NA	NA	NA
2061	talc	NA	NA	NA	NA	NA	NA	NA	NA	NA	NA
6831	taiwanofungus spp	NA	Z	NA	NA	NA	NA	NA	NA	NA	NA
5386	tagetes spp	NA	Z	NA	NA	NA	NA	NA	NA	NA	NA
6296	tacedinaline	NA	NA	NA	NA	NA	NA	NA	NA	NA	NA
4844	tabebuia spp	NA	Z	NA	NA	NA	NA	NA	NA	NA	NA
4138	tabalumab	NA	NA	NA	NA	NA	NA	NA	NA	NA	NA
3482	syzygium spp	NA	Z	NA	NA	NA	NA	NA	NA	NA	NA
5410	syringa spp	NA	Z	NA	NA	NA	NA	NA	NA	NA	NA
3692	symphytum spp	NA	Z	NA	NA	NA	NA	NA	NA	NA	NA
6295	swietenia spp	NA	Z	NA	NA	NA	NA	NA	NA	NA	NA
4731	swertia spp	NA	Z	NA	NA	NA	NA	NA	NA	NA	NA
2289	sutures	NA	NA	NA	NA	NA	NA	NA	NA	NA	NA
6829	sutilains	NA	NA	NA	NA	NA	NA	NA	NA	NA	NA
4469	suramin	NA	NA	NA	NA	NA	NA	NA	NA	NA	NA
2898	suplatast tosilate	NA	NA	NA	NA	NA	NA	NA	NA	NA	NA
4519	superoxide dismutase	NA	NA	NA	NA	NA	NA	NA	NA	NA	NA
4883	super oxidised water	NA	NA	NA	NA	NA	NA	NA	NA	NA	NA
5905	sumanirole	NA	NA	NA	NA	NA	NA	NA	NA	NA	NA
4843	sulphan blue	NA	NA	NA	NA	NA	NA	NA	NA	NA	NA
5666	sulisatin	NA	NA	NA	NA	NA	NA	NA	NA	NA	NA
3878	sulfuric acid	NA	NA	NA	NA	NA	NA	NA	NA	NA	NA
6360	sulfurated potash	NA	NA	NA	NA	NA	NA	NA	NA	NA	NA
4543	sulfosalicylic acid	NA	NA	NA	NA	NA	NA	NA	NA	NA	NA
5321	sulforidazine	NA	NA	NA	NA	NA	NA	NA	NA	NA	NA
4401	sulforaphane	NA	NA	NA	NA	NA	NA	NA	NA	NA	NA
6827	sulfoniazide	NA	NA	NA	NA	NA	NA	NA	NA	NA	NA
4108	sulfogaiacol	NA	NA	NA	NA	NA	NA	NA	NA	NA	NA
6826	sulfobromphthalein	NA	NA	NA	NA	NA	NA	NA	NA	NA	NA
4305	sulfisomidine	NA	NA	NA	NA	NA	NA	NA	NA	NA	NA
4781	sulfiram	NA	NA	NA	NA	NA	NA	NA	NA	NA	NA
4730	sulfatinib	NA	NA	NA	NA	NA	NA	NA	NA	NA	NA
5904	sulfated oils	NA	NA	NA	NA	NA	NA	NA	NA	NA	NA
5903	sulfasuccinamide	NA	NA	NA	NA	NA	NA	NA	NA	NA	NA
6825	sulfaproxyline	NA	NA	NA	NA	NA	NA	NA	NA	NA	NA
5665	sulfamethylthiazole	NA	NA	NA	NA	NA	NA	NA	NA	NA	NA
4542	sulfacitine	NA	NA	NA	NA	NA	NA	NA	NA	NA	NA
5901	sulfacarbamide	NA	NA	NA	NA	NA	NA	NA	NA	NA	NA
3948	sulfabenzamide	NA	NA	NA	NA	NA	NA	NA	NA	NA	NA
6291	suleparoid	NA	NA	NA	NA	NA	NA	NA	NA	NA	NA
6824	sugemalimab	NA	NA	NA	NA	NA	NA	NA	NA	NA	NA
2749	sucrose	NA	NA	NA	NA	NA	NA	NA	NA	NA	NA
3698	sucralose	NA	NA	NA	NA	NA	NA	NA	NA	NA	NA
3220	succinic acid	NA	NA	NA	NA	NA	NA	NA	NA	NA	NA
3450	succimer	NA	NA	NA	NA	NA	NA	NA	NA	NA	NA
5853	subtilisin	NA	NA	NA	NA	NA	NA	NA	NA	NA	NA
4842	styrax spp	NA	Z	NA	NA	NA	NA	NA	NA	NA	NA
6377	styphnolobium spp	NA	Z	NA	NA	NA	NA	NA	NA	NA	NA
4342	strychnos spp	NA	Z	NA	NA	NA	NA	NA	NA	NA	NA
5319	strychnine	NA	NA	NA	NA	NA	NA	NA	NA	NA	NA
5094	strophanthus spp	NA	Z	NA	NA	NA	NA	NA	NA	NA	NA
4841	strophanthin-k	NA	NA	NA	NA	NA	NA	NA	NA	NA	NA
6823	strontium acetate	NA	NA	NA	NA	NA	NA	NA	NA	NA	NA
2819	strontium	NA	NA	NA	NA	NA	NA	NA	NA	NA	NA
3585	streptodornase	NA	NA	NA	NA	NA	NA	NA	NA	NA	NA
1891	streptococcus spp	NA	Z	NA	NA	NA	NA	NA	NA	NA	NA
4080	stomach desiccated	NA	NA	NA	NA	NA	NA	NA	NA	NA	NA
4107	stn-klh vaccine	NA	NA	NA	NA	NA	NA	NA	NA	NA	NA
6128	stillingia spp	NA	Z	NA	NA	NA	NA	NA	NA	NA	NA
6822	stilbamidine	NA	NA	NA	NA	NA	NA	NA	NA	NA	NA
6821	stigmasterol	NA	NA	NA	NA	NA	NA	NA	NA	NA	NA
5317	stigmastanol	NA	NA	NA	NA	NA	NA	NA	NA	NA	NA
4983	stevia spp	NA	Z	NA	NA	NA	NA	NA	NA	NA	NA
2359	sterculia spp	NA	Z	NA	NA	NA	NA	NA	NA	NA	NA
6554	stephania spp	NA	Z	NA	NA	NA	NA	NA	NA	NA	NA
4750	stemona spp	NA	Z	NA	NA	NA	NA	NA	NA	NA	NA
5360	stellaria spp	NA	Z	NA	NA	NA	NA	NA	NA	NA	NA
3763	stearyl alcohol	NA	NA	NA	NA	NA	NA	NA	NA	NA	NA
3381	stearic acid	NA	NA	NA	NA	NA	NA	NA	NA	NA	NA
1959	starch	NA	NA	NA	NA	NA	NA	NA	NA	NA	NA
6820	staphylokinase	NA	NA	NA	NA	NA	NA	NA	NA	NA	NA
4263	staphylococcus spp	NA	Z	NA	NA	NA	NA	NA	NA	NA	NA
4213	stannous chloride	NA	NA	NA	NA	NA	NA	NA	NA	NA	NA
5220	stachys spp	NA	Z	NA	NA	NA	NA	NA	NA	NA	NA
6208	squill oxymel	NA	NA	NA	NA	NA	NA	NA	NA	NA	NA
4579	squaric acid	NA	NA	NA	NA	NA	NA	NA	NA	NA	NA
4982	squalene	NA	NA	NA	NA	NA	NA	NA	NA	NA	NA
4400	squalane	NA	NA	NA	NA	NA	NA	NA	NA	NA	NA
6287	sprodiamide	NA	NA	NA	NA	NA	NA	NA	NA	NA	NA
4385	spleen	NA	NA	NA	NA	NA	NA	NA	NA	NA	NA
2494	spirulina spp	NA	Z	NA	NA	NA	NA	NA	NA	NA	NA
6819	spirilene	NA	NA	NA	NA	NA	NA	NA	NA	NA	NA
4981	spiperone	NA	NA	NA	NA	NA	NA	NA	NA	NA	NA
4126	spinosad	NA	NA	NA	NA	NA	NA	NA	NA	NA	NA
5141	spinacia spp	NA	Z	NA	NA	NA	NA	NA	NA	NA	NA
4945	spigelia spp	NA	Z	NA	NA	NA	NA	NA	NA	NA	NA
5663	spider venom antiserum	NA	NA	NA	NA	NA	NA	NA	NA	NA	NA
6447	sphaeranthus spp	NA	Z	NA	NA	NA	NA	NA	NA	NA	NA
4627	spebrutinib	NA	NA	NA	NA	NA	NA	NA	NA	NA	NA
4446	spatholobus spp	NA	Z	NA	NA	NA	NA	NA	NA	NA	NA
2297	spartalizumab	NA	NA	NA	NA	NA	NA	NA	NA	NA	NA
3750	sparsentan	NA	NA	NA	NA	NA	NA	NA	NA	NA	NA
6404	sparganium spp	NA	Z	NA	NA	NA	NA	NA	NA	NA	NA
6745	soysterol	NA	NA	NA	NA	NA	NA	NA	NA	NA	NA
6286	sovaprevir	NA	NA	NA	NA	NA	NA	NA	NA	NA	NA
3767	sotrastaurin	NA	NA	NA	NA	NA	NA	NA	NA	NA	NA
6239	sorghum spp	NA	Z	NA	NA	NA	NA	NA	NA	NA	NA
6818	sorbinil	NA	NA	NA	NA	NA	NA	NA	NA	NA	NA
3408	sorbinicate	NA	NA	NA	NA	NA	NA	NA	NA	NA	NA
4027	sorbic acid	NA	NA	NA	NA	NA	NA	NA	NA	NA	NA
4586	sophora spp	NA	Z	NA	NA	NA	NA	NA	NA	NA	NA
4454	solidago spp	NA	Z	NA	NA	NA	NA	NA	NA	NA	NA
4037	solanum spp	NA	Z	NA	NA	NA	NA	NA	NA	NA	NA
4840	solanezumab	NA	NA	NA	NA	NA	NA	NA	NA	NA	NA
2869	sofalcone	NA	NA	NA	NA	NA	NA	NA	NA	NA	NA
2264	sodium sulfide	NA	NA	NA	NA	NA	NA	NA	NA	NA	NA
1163	sodium polystyrene sulfonate	NA	NA	NA	NA	NA	NA	NA	NA	NA	NA
2540	sodium pertechnetate (99m tc)	NA	NA	NA	NA	NA	NA	NA	NA	NA	NA
2573	sodium perchlorate	NA	NA	NA	NA	NA	NA	NA	NA	NA	NA
5450	sodium morrhuate	NA	NA	NA	NA	NA	NA	NA	NA	NA	NA
6817	sodium gold compound of p-dimethylaminop	NA	NA	NA	NA	NA	NA	NA	NA	NA	NA
2644	sodium fluorophosphate	NA	NA	NA	NA	NA	NA	NA	NA	NA	NA
5449	sodium ferulate	NA	NA	NA	NA	NA	NA	NA	NA	NA	NA
5170	sodium dibunate	NA	NA	NA	NA	NA	NA	NA	NA	NA	NA
6285	sodium citrotartrate	NA	NA	NA	NA	NA	NA	NA	NA	NA	NA
3449	sobuzoxane	NA	NA	NA	NA	NA	NA	NA	NA	NA	NA
2503	soap	NA	NA	NA	NA	NA	NA	NA	NA	NA	NA
4053	smilax spp	NA	Z	NA	NA	NA	NA	NA	NA	NA	NA
6816	smallanthus spp	NA	Z	NA	NA	NA	NA	NA	NA	NA	NA
66	skin care	NA	NA	NA	NA	NA	NA	NA	NA	NA	NA
6284	sizofiran	NA	NA	NA	NA	NA	NA	NA	NA	NA	NA
2572	sivelestat	NA	NA	NA	NA	NA	NA	NA	NA	NA	NA
3174	sitravatinib	NA	NA	NA	NA	NA	NA	NA	NA	NA	NA
4785	sitosterols	NA	NA	NA	NA	NA	NA	NA	NA	NA	NA
3426	sitosterol	NA	NA	NA	NA	NA	NA	NA	NA	NA	NA
4577	sitocalciferol	NA	NA	NA	NA	NA	NA	NA	NA	NA	NA
4159	sisymbrium spp	NA	Z	NA	NA	NA	NA	NA	NA	NA	NA
4927	siraitia spp	NA	Z	NA	NA	NA	NA	NA	NA	NA	NA
6283	siplizumab	NA	NA	NA	NA	NA	NA	NA	NA	NA	NA
2519	sintilimab	NA	NA	NA	NA	NA	NA	NA	NA	NA	NA
5660	sinomenine	NA	NA	NA	NA	NA	NA	NA	NA	NA	NA
6282	sinnabidol	NA	NA	NA	NA	NA	NA	NA	NA	NA	NA
5448	sinistrin	NA	NA	NA	NA	NA	NA	NA	NA	NA	NA
6406	sinapis spp	NA	Z	NA	NA	NA	NA	NA	NA	NA	NA
5659	simtuzumab	NA	NA	NA	NA	NA	NA	NA	NA	NA	NA
4727	simmondsia spp	NA	Z	NA	NA	NA	NA	NA	NA	NA	NA
4350	simetride	NA	NA	NA	NA	NA	NA	NA	NA	NA	NA
4802	simaldrate	NA	NA	NA	NA	NA	NA	NA	NA	NA	NA
1404	silybum spp	NA	Z	NA	NA	NA	NA	NA	NA	NA	NA
5466	silybin phytosome	NA	NA	NA	NA	NA	NA	NA	NA	NA	NA
5169	silver protein	NA	NA	NA	NA	NA	NA	NA	NA	NA	NA
5900	silver diacetyltannin albuminate	NA	NA	NA	NA	NA	NA	NA	NA	NA	NA
5447	silver acetate	NA	NA	NA	NA	NA	NA	NA	NA	NA	NA
5009	silicic acid	NA	NA	NA	NA	NA	NA	NA	NA	NA	NA
2883	silicate antiacid	NA	NA	NA	NA	NA	NA	NA	NA	NA	NA
2779	silica gel	NA	NA	NA	NA	NA	NA	NA	NA	NA	NA
3015	silibinin	NA	NA	NA	NA	NA	NA	NA	NA	NA	NA
4152	sida spp	NA	Z	NA	NA	NA	NA	NA	NA	NA	NA
5108	siam benzoin	NA	NA	NA	NA	NA	NA	NA	NA	NA	NA
3075	shark-liver oil	NA	NA	NA	NA	NA	NA	NA	NA	NA	NA
3275	shark cartilage	NA	NA	NA	NA	NA	NA	NA	NA	NA	NA
6814	setoperone	NA	NA	NA	NA	NA	NA	NA	NA	NA	NA
3649	setiptiline	NA	NA	NA	NA	NA	NA	NA	NA	NA	NA
3553	sesamum spp	NA	Z	NA	NA	NA	NA	NA	NA	NA	NA
6813	serum, equine	NA	NA	NA	NA	NA	NA	NA	NA	NA	NA
3504	serum, bovine	NA	NA	NA	NA	NA	NA	NA	NA	NA	NA
2129	serrapeptase	NA	NA	NA	NA	NA	NA	NA	NA	NA	NA
2481	serplulimab	NA	NA	NA	NA	NA	NA	NA	NA	NA	NA
2718	serotonin	NA	NA	NA	NA	NA	NA	NA	NA	NA	NA
6385	seriphidium spp	NA	Z	NA	NA	NA	NA	NA	NA	NA	NA
2334	serine	NA	NA	NA	NA	NA	NA	NA	NA	NA	NA
4576	seribantumab	NA	NA	NA	NA	NA	NA	NA	NA	NA	NA
1432	serenoa spp	NA	Z	NA	NA	NA	NA	NA	NA	NA	NA
5658	serabelisib	NA	NA	NA	NA	NA	NA	NA	NA	NA	NA
3947	seproxetine	NA	NA	NA	NA	NA	NA	NA	NA	NA	NA
4979	sepia spp	NA	Z	NA	NA	NA	NA	NA	NA	NA	NA
6281	sepantronium	NA	NA	NA	NA	NA	NA	NA	NA	NA	NA
689	senna spp	NA	Z	NA	NA	NA	NA	NA	NA	NA	NA
5899	senecio spp	NA	Z	NA	NA	NA	NA	NA	NA	NA	NA
6280	sembragiline	NA	NA	NA	NA	NA	NA	NA	NA	NA	NA
5657	semagacestat	NA	NA	NA	NA	NA	NA	NA	NA	NA	NA
3584	selonsertib	NA	NA	NA	NA	NA	NA	NA	NA	NA	NA
4026	selicrelumab	NA	NA	NA	NA	NA	NA	NA	NA	NA	NA
6279	seletalisib	NA	NA	NA	NA	NA	NA	NA	NA	NA	NA
4726	selenomethionine (75 se)	NA	NA	NA	NA	NA	NA	NA	NA	NA	NA
5093	selenicereus spp	NA	Z	NA	NA	NA	NA	NA	NA	NA	NA
2848	segesterone	NA	NA	NA	NA	NA	NA	NA	NA	NA	NA
6608	sedum spp	NA	Z	NA	NA	NA	NA	NA	NA	NA	NA
3648	secbutabarbital	NA	NA	NA	NA	NA	NA	NA	NA	NA	NA
4869	secale spp	NA	Z	NA	NA	NA	NA	NA	NA	NA	NA
6811	sd 101	NA	NA	NA	NA	NA	NA	NA	NA	NA	NA
3475	scutellaria spp	NA	Z	NA	NA	NA	NA	NA	NA	NA	NA
6278	scutellarein	NA	NA	NA	NA	NA	NA	NA	NA	NA	NA
4926	scrophularia spp	NA	Z	NA	NA	NA	NA	NA	NA	NA	NA
4725	scorpion venom antiserum	NA	NA	NA	NA	NA	NA	NA	NA	NA	NA
4550	scopolia spp	NA	Z	NA	NA	NA	NA	NA	NA	NA	NA
5726	scleromitrion spp	NA	Z	NA	NA	NA	NA	NA	NA	NA	NA
6541	scleranthus spp	NA	Z	NA	NA	NA	NA	NA	NA	NA	NA
2437	schoenocaulon spp	NA	Z	NA	NA	NA	NA	NA	NA	NA	NA
3544	schizonepeta spp	NA	Z	NA	NA	NA	NA	NA	NA	NA	NA
3635	schisandra spp	NA	Z	NA	NA	NA	NA	NA	NA	NA	NA
6810	schinus spp	NA	Z	NA	NA	NA	NA	NA	NA	NA	NA
5716	schefflera spp	NA	Z	NA	NA	NA	NA	NA	NA	NA	NA
3173	savolitinib	NA	NA	NA	NA	NA	NA	NA	NA	NA	NA
6809	sauropus spp	NA	Z	NA	NA	NA	NA	NA	NA	NA	NA
6277	sasa spp	NA	Z	NA	NA	NA	NA	NA	NA	NA	NA
4508	sarracenia spp	NA	Z	NA	NA	NA	NA	NA	NA	NA	NA
2072	sarpogrelate	NA	NA	NA	NA	NA	NA	NA	NA	NA	NA
4909	saroglitazar	NA	NA	NA	NA	NA	NA	NA	NA	NA	NA
5715	sargentodoxa spp	NA	Z	NA	NA	NA	NA	NA	NA	NA	NA
4372	sarcosine	NA	NA	NA	NA	NA	NA	NA	NA	NA	NA
5184	sarcolactic acid	NA	NA	NA	NA	NA	NA	NA	NA	NA	NA
4839	saracatinib	NA	NA	NA	NA	NA	NA	NA	NA	NA	NA
3543	saposhnikovia spp	NA	Z	NA	NA	NA	NA	NA	NA	NA	NA
5446	saponin	NA	NA	NA	NA	NA	NA	NA	NA	NA	NA
6362	saponaria spp	NA	Z	NA	NA	NA	NA	NA	NA	NA	NA
4626	sapitinib	NA	NA	NA	NA	NA	NA	NA	NA	NA	NA
4399	sapanisertib	NA	NA	NA	NA	NA	NA	NA	NA	NA	NA
5056	sapacitabine	NA	NA	NA	NA	NA	NA	NA	NA	NA	NA
5583	santonin	NA	NA	NA	NA	NA	NA	NA	NA	NA	NA
6430	santalum spp	NA	Z	NA	NA	NA	NA	NA	NA	NA	NA
6808	sanicula spp	NA	Z	NA	NA	NA	NA	NA	NA	NA	NA
4041	sanguisorba spp	NA	Z	NA	NA	NA	NA	NA	NA	NA	NA
5898	sanguinarine	NA	NA	NA	NA	NA	NA	NA	NA	NA	NA
6276	sanguinaria spp	NA	Z	NA	NA	NA	NA	NA	NA	NA	NA
2639	sanactase	NA	NA	NA	NA	NA	NA	NA	NA	NA	NA
2981	sambucus spp	NA	Z	NA	NA	NA	NA	NA	NA	NA	NA
6275	samatasvir	NA	NA	NA	NA	NA	NA	NA	NA	NA	NA
6807	samarium sodium disulfosalicylate	NA	NA	NA	NA	NA	NA	NA	NA	NA	NA
3399	salvia spp	NA	Z	NA	NA	NA	NA	NA	NA	NA	NA
6494	salverine	NA	NA	NA	NA	NA	NA	NA	NA	NA	NA
3387	salix spp	NA	Z	NA	NA	NA	NA	NA	NA	NA	NA
6274	salicylhydroxamic acid	NA	NA	NA	NA	NA	NA	NA	NA	NA	NA
6273	salicylanilide	NA	NA	NA	NA	NA	NA	NA	NA	NA	NA
5897	salicyl alcohol	NA	NA	NA	NA	NA	NA	NA	NA	NA	NA
5315	salacia spp	NA	Z	NA	NA	NA	NA	NA	NA	NA	NA
5896	safrazine	NA	NA	NA	NA	NA	NA	NA	NA	NA	NA
6806	sacubitrilat	NA	NA	NA	NA	NA	NA	NA	NA	NA	NA
4897	saccharum spp	NA	Z	NA	NA	NA	NA	NA	NA	NA	NA
1506	saccharomyces spp	NA	Z	NA	NA	NA	NA	NA	NA	NA	NA
1919	saccharin	NA	NA	NA	NA	NA	NA	NA	NA	NA	NA
6805	saccharide isomerate	NA	NA	NA	NA	NA	NA	NA	NA	NA	NA
6804	sabatia spp	NA	Z	NA	NA	NA	NA	NA	NA	NA	NA
6803	s 3304	NA	NA	NA	NA	NA	NA	NA	NA	NA	NA
6272	ruzasvir	NA	NA	NA	NA	NA	NA	NA	NA	NA	NA
5704	ruta spp	NA	Z	NA	NA	NA	NA	NA	NA	NA	NA
3778	ruscus spp	NA	Z	NA	NA	NA	NA	NA	NA	NA	NA
3230	ruscogenin	NA	NA	NA	NA	NA	NA	NA	NA	NA	NA
3615	rumex spp	NA	Z	NA	NA	NA	NA	NA	NA	NA	NA
4272	rubus spp	NA	Z	NA	NA	NA	NA	NA	NA	NA	NA
6802	ruboxistaurin	NA	NA	NA	NA	NA	NA	NA	NA	NA	NA
6271	rubitecan	NA	NA	NA	NA	NA	NA	NA	NA	NA	NA
4810	rubia spp	NA	Z	NA	NA	NA	NA	NA	NA	NA	NA
3014	royal jelly	NA	NA	NA	NA	NA	NA	NA	NA	NA	NA
3442	rovalpituzumab tesirine	NA	NA	NA	NA	NA	NA	NA	NA	NA	NA
3218	rosmarinus spp	NA	Z	NA	NA	NA	NA	NA	NA	NA	NA
5895	rose bengal	NA	NA	NA	NA	NA	NA	NA	NA	NA	NA
6801	rosaprostol	NA	NA	NA	NA	NA	NA	NA	NA	NA	NA
5444	rosaniline	NA	NA	NA	NA	NA	NA	NA	NA	NA	NA
3341	rosa spp	NA	Z	NA	NA	NA	NA	NA	NA	NA	NA
3260	rogaratinib	NA	NA	NA	NA	NA	NA	NA	NA	NA	NA
6367	robinia spp	NA	Z	NA	NA	NA	NA	NA	NA	NA	NA
3823	ro 6874281	NA	NA	NA	NA	NA	NA	NA	NA	NA	NA
6800	rivoglitazone	NA	NA	NA	NA	NA	NA	NA	NA	NA	NA
4676	rivipansel	NA	NA	NA	NA	NA	NA	NA	NA	NA	NA
6799	ritanserin	NA	NA	NA	NA	NA	NA	NA	NA	NA	NA
5314	ristocetin	NA	NA	NA	NA	NA	NA	NA	NA	NA	NA
5167	rinucumab	NA	NA	NA	NA	NA	NA	NA	NA	NA	NA
4838	rindopepimut	NA	NA	NA	NA	NA	NA	NA	NA	NA	NA
3561	rilotumumab	NA	NA	NA	NA	NA	NA	NA	NA	NA	NA
1952	rilmazafone	NA	NA	NA	NA	NA	NA	NA	NA	NA	NA
4780	rilimogene glafolivec	NA	NA	NA	NA	NA	NA	NA	NA	NA	NA
4506	rilimogene galvacirepvec	NA	NA	NA	NA	NA	NA	NA	NA	NA	NA
3524	rigosertib	NA	NA	NA	NA	NA	NA	NA	NA	NA	NA
3078	ricolinostat	NA	NA	NA	NA	NA	NA	NA	NA	NA	NA
2818	ricinus spp	NA	Z	NA	NA	NA	NA	NA	NA	NA	NA
6354	ricinoleic acid	NA	NA	NA	NA	NA	NA	NA	NA	NA	NA
3501	ribose	NA	NA	NA	NA	NA	NA	NA	NA	NA	NA
3488	ribonucleic acid	NA	NA	NA	NA	NA	NA	NA	NA	NA	NA
5229	ribonuclease	NA	NA	NA	NA	NA	NA	NA	NA	NA	NA
4054	ribes spp	NA	Z	NA	NA	NA	NA	NA	NA	NA	NA
4442	rhus spp	NA	Z	NA	NA	NA	NA	NA	NA	NA	NA
5204	rhododendron spp	NA	Z	NA	NA	NA	NA	NA	NA	NA	NA
3518	rhodiola spp	NA	Z	NA	NA	NA	NA	NA	NA	NA	NA
2935	rheum spp	NA	Z	NA	NA	NA	NA	NA	NA	NA	NA
3229	rhamnus spp	NA	Z	NA	NA	NA	NA	NA	NA	NA	NA
6796	rg 7212	NA	NA	NA	NA	NA	NA	NA	NA	NA	NA
4271	rg 4733	NA	NA	NA	NA	NA	NA	NA	NA	NA	NA
6555	reynoutria spp	NA	Z	NA	NA	NA	NA	NA	NA	NA	NA
6795	revaprazan	NA	NA	NA	NA	NA	NA	NA	NA	NA	NA
4978	retinaldehyd	NA	NA	NA	NA	NA	NA	NA	NA	NA	NA
5893	retifanlimab	NA	NA	NA	NA	NA	NA	NA	NA	NA	NA
5443	retaspimycin	NA	NA	NA	NA	NA	NA	NA	NA	NA	NA
1956	resveratrol	NA	NA	NA	NA	NA	NA	NA	NA	NA	NA
4625	resminostat	NA	NA	NA	NA	NA	NA	NA	NA	NA	NA
6794	replatinum	NA	NA	NA	NA	NA	NA	NA	NA	NA	NA
6267	repirinast	NA	NA	NA	NA	NA	NA	NA	NA	NA	NA
5313	reparixin	NA	NA	NA	NA	NA	NA	NA	NA	NA	NA
3360	reovirus serotype 3 dearing strain	NA	NA	NA	NA	NA	NA	NA	NA	NA	NA
5892	renzapride	NA	NA	NA	NA	NA	NA	NA	NA	NA	NA
6266	remogliflozin	NA	NA	NA	NA	NA	NA	NA	NA	NA	NA
4674	remestemcel-l	NA	NA	NA	NA	NA	NA	NA	NA	NA	NA
6265	remacemide	NA	NA	NA	NA	NA	NA	NA	NA	NA	NA
4304	relaxin	NA	NA	NA	NA	NA	NA	NA	NA	NA	NA
6264	relamorelin	NA	NA	NA	NA	NA	NA	NA	NA	NA	NA
5656	relacorilant	NA	NA	NA	NA	NA	NA	NA	NA	NA	NA
2287	rehmannia spp	NA	Z	NA	NA	NA	NA	NA	NA	NA	NA
3288	refametinib	NA	NA	NA	NA	NA	NA	NA	NA	NA	NA
6263	rebastinib	NA	NA	NA	NA	NA	NA	NA	NA	NA	NA
5166	razoxane	NA	NA	NA	NA	NA	NA	NA	NA	NA	NA
5054	ravidasvir	NA	NA	NA	NA	NA	NA	NA	NA	NA	NA
4468	ravensara spp	NA	Z	NA	NA	NA	NA	NA	NA	NA	NA
4868	rauvolfia spp	NA	Z	NA	NA	NA	NA	NA	NA	NA	NA
6262	raupine	NA	NA	NA	NA	NA	NA	NA	NA	NA	NA
3550	raubasine	NA	NA	NA	NA	NA	NA	NA	NA	NA	NA
4928	raphanus spp	NA	Z	NA	NA	NA	NA	NA	NA	NA	NA
5891	rapastinel	NA	NA	NA	NA	NA	NA	NA	NA	NA	NA
6793	rapacuronium bromide	NA	NA	NA	NA	NA	NA	NA	NA	NA	NA
6261	ranpirnase	NA	NA	NA	NA	NA	NA	NA	NA	NA	NA
5312	rancid beef	NA	NA	NA	NA	NA	NA	NA	NA	NA	NA
1768	ramosetron	NA	NA	NA	NA	NA	NA	NA	NA	NA	NA
5874	ramifenazone	NA	NA	NA	NA	NA	NA	NA	NA	NA	NA
4025	ramatroban	NA	NA	NA	NA	NA	NA	NA	NA	NA	NA
6260	ramatercept	NA	NA	NA	NA	NA	NA	NA	NA	NA	NA
4267	ralinepag	NA	NA	NA	NA	NA	NA	NA	NA	NA	NA
6259	ralimetinib	NA	NA	NA	NA	NA	NA	NA	NA	NA	NA
6792	ralaniten acetate	NA	NA	NA	NA	NA	NA	NA	NA	NA	NA
6791	rafigrelide	NA	NA	NA	NA	NA	NA	NA	NA	NA	NA
5311	radotinib	NA	NA	NA	NA	NA	NA	NA	NA	NA	NA
1070	radiotherapy, unspecified	NA	NA	NA	NA	NA	NA	NA	NA	NA	NA
3675	racepinefrine	NA	NA	NA	NA	NA	NA	NA	NA	NA	NA
5737	racephedrine	NA	NA	NA	NA	NA	NA	NA	NA	NA	NA
4125	rabbit vaccinia extract	NA	NA	NA	NA	NA	NA	NA	NA	NA	NA
6790	r-dihydrolipoic acid	NA	NA	NA	NA	NA	NA	NA	NA	NA	NA
6789	r 7112	NA	NA	NA	NA	NA	NA	NA	NA	NA	NA
6258	quisinostat	NA	NA	NA	NA	NA	NA	NA	NA	NA	NA
6788	quinpirole	NA	NA	NA	NA	NA	NA	NA	NA	NA	NA
5890	quinone	NA	NA	NA	NA	NA	NA	NA	NA	NA	NA
6256	quinfamide	NA	NA	NA	NA	NA	NA	NA	NA	NA	NA
4908	quinestrol	NA	NA	NA	NA	NA	NA	NA	NA	NA	NA
5310	quinestradol	NA	NA	NA	NA	NA	NA	NA	NA	NA	NA
6787	quinaprilat	NA	NA	NA	NA	NA	NA	NA	NA	NA	NA
6245	quillaja spp	NA	Z	NA	NA	NA	NA	NA	NA	NA	NA
3739	quercus spp	NA	Z	NA	NA	NA	NA	NA	NA	NA	NA
1939	quercetin	NA	NA	NA	NA	NA	NA	NA	NA	NA	NA
2446	quavonlimab	NA	NA	NA	NA	NA	NA	NA	NA	NA	NA
5591	quassia spp	NA	Z	NA	NA	NA	NA	NA	NA	NA	NA
6527	pyruvic acid	NA	NA	NA	NA	NA	NA	NA	NA	NA	NA
4124	pyrroloquinoline quinone	NA	NA	NA	NA	NA	NA	NA	NA	NA	NA
4907	pyroxylin	NA	NA	NA	NA	NA	NA	NA	NA	NA	NA
4040	pyrovalerone	NA	NA	NA	NA	NA	NA	NA	NA	NA	NA
2655	pyrotinib	NA	NA	NA	NA	NA	NA	NA	NA	NA	NA
5309	pyricarbate	NA	NA	NA	NA	NA	NA	NA	NA	NA	NA
3050	pyrethrins	NA	NA	NA	NA	NA	NA	NA	NA	NA	NA
3378	pycnogenol	NA	NA	NA	NA	NA	NA	NA	NA	NA	NA
3191	punica spp	NA	Z	NA	NA	NA	NA	NA	NA	NA	NA
6254	pumice	NA	NA	NA	NA	NA	NA	NA	NA	NA	NA
6253	pumactant	NA	NA	NA	NA	NA	NA	NA	NA	NA	NA
2551	pulsatilla spp	NA	Z	NA	NA	NA	NA	NA	NA	NA	NA
5308	pulmonary surfactant	NA	NA	NA	NA	NA	NA	NA	NA	NA	NA
5307	puerarin	NA	NA	NA	NA	NA	NA	NA	NA	NA	NA
2905	pueraria spp	NA	Z	NA	NA	NA	NA	NA	NA	NA	NA
5998	ptychopetalum spp	NA	Z	NA	NA	NA	NA	NA	NA	NA	NA
5951	ptyas spp	NA	Z	NA	NA	NA	NA	NA	NA	NA	NA
5655	pterostilbene	NA	NA	NA	NA	NA	NA	NA	NA	NA	NA
6378	pteromyini spp	NA	Z	NA	NA	NA	NA	NA	NA	NA	NA
4151	pterocarpus spp	NA	Z	NA	NA	NA	NA	NA	NA	NA	NA
6786	ptelea spp	NA	Z	NA	NA	NA	NA	NA	NA	NA	NA
5709	psychotria spp	NA	Z	NA	NA	NA	NA	NA	NA	NA	NA
2557	psoralen	NA	NA	NA	NA	NA	NA	NA	NA	NA	NA
3385	psilocybine	NA	NA	NA	NA	NA	NA	NA	NA	NA	NA
6785	psilocin	NA	NA	NA	NA	NA	NA	NA	NA	NA	NA
6252	psidium spp	NA	Z	NA	NA	NA	NA	NA	NA	NA	NA
5341	pseudostellaria spp	NA	Z	NA	NA	NA	NA	NA	NA	NA	NA
4293	pseudomonas spp	NA	Z	NA	NA	NA	NA	NA	NA	NA	NA
4065	pseudognaphalium spp	NA	Z	NA	NA	NA	NA	NA	NA	NA	NA
6251	pseudocatalase	NA	NA	NA	NA	NA	NA	NA	NA	NA	NA
5714	psammosilene spp	NA	Z	NA	NA	NA	NA	NA	NA	NA	NA
2567	prunus spp	NA	Z	NA	NA	NA	NA	NA	NA	NA	NA
4327	prunella spp	NA	Z	NA	NA	NA	NA	NA	NA	NA	NA
4798	prozyme 6	NA	NA	NA	NA	NA	NA	NA	NA	NA	NA
5654	prozyme	NA	NA	NA	NA	NA	NA	NA	NA	NA	NA
6784	prozapine	NA	NA	NA	NA	NA	NA	NA	NA	NA	NA
6782	protoveratrines a and b	NA	NA	NA	NA	NA	NA	NA	NA	NA	NA
3809	protoporphyrin	NA	NA	NA	NA	NA	NA	NA	NA	NA	NA
5442	protokylol	NA	NA	NA	NA	NA	NA	NA	NA	NA	NA
5547	proteus spp	NA	Z	NA	NA	NA	NA	NA	NA	NA	NA
1500	protein s	NA	NA	NA	NA	NA	NA	NA	NA	NA	NA
4398	prosultiamine	NA	NA	NA	NA	NA	NA	NA	NA	NA	NA
6781	prostatilen	NA	NA	NA	NA	NA	NA	NA	NA	NA	NA
4383	prostate gland extract	NA	NA	NA	NA	NA	NA	NA	NA	NA	NA
6780	propyromazine	NA	NA	NA	NA	NA	NA	NA	NA	NA	NA
4182	propylparaben	NA	NA	NA	NA	NA	NA	NA	NA	NA	NA
3672	propylhexedrine	NA	NA	NA	NA	NA	NA	NA	NA	NA	NA
1253	propylene glycol	NA	NA	NA	NA	NA	NA	NA	NA	NA	NA
6250	propyl gallate	NA	NA	NA	NA	NA	NA	NA	NA	NA	NA
5441	propoxycaine	NA	NA	NA	NA	NA	NA	NA	NA	NA	NA
3038	propolis	NA	NA	NA	NA	NA	NA	NA	NA	NA	NA
6778	propipocaine	NA	NA	NA	NA	NA	NA	NA	NA	NA	NA
3986	propane	NA	NA	NA	NA	NA	NA	NA	NA	NA	NA
6776	propallylonal	NA	NA	NA	NA	NA	NA	NA	NA	NA	NA
5053	pronetalol	NA	NA	NA	NA	NA	NA	NA	NA	NA	NA
3418	pronase	NA	NA	NA	NA	NA	NA	NA	NA	NA	NA
5305	promelase	NA	NA	NA	NA	NA	NA	NA	NA	NA	NA
2333	proline	NA	NA	NA	NA	NA	NA	NA	NA	NA	NA
5440	prolase	NA	NA	NA	NA	NA	NA	NA	NA	NA	NA
5885	proflavine	NA	NA	NA	NA	NA	NA	NA	NA	NA	NA
4436	profibrinolysin	NA	NA	NA	NA	NA	NA	NA	NA	NA	NA
6775	profadol	NA	NA	NA	NA	NA	NA	NA	NA	NA	NA
2638	proctase	NA	NA	NA	NA	NA	NA	NA	NA	NA	NA
4779	procinonide	NA	NA	NA	NA	NA	NA	NA	NA	NA	NA
5107	proanthocyanidin	NA	NA	NA	NA	NA	NA	NA	NA	NA	NA
5650	prn 1371	NA	NA	NA	NA	NA	NA	NA	NA	NA	NA
3614	primula spp	NA	Z	NA	NA	NA	NA	NA	NA	NA	NA
5884	pridopidine	NA	NA	NA	NA	NA	NA	NA	NA	NA	NA
6774	prexigebersen	NA	NA	NA	NA	NA	NA	NA	NA	NA	NA
4435	prexasertib	NA	NA	NA	NA	NA	NA	NA	NA	NA	NA
5649	prenoxdiazin	NA	NA	NA	NA	NA	NA	NA	NA	NA	NA
5883	preladenant	NA	NA	NA	NA	NA	NA	NA	NA	NA	NA
2393	pregnenolone	NA	NA	NA	NA	NA	NA	NA	NA	NA	NA
3133	prednazoline	NA	NA	NA	NA	NA	NA	NA	NA	NA	NA
4467	prebiotics, unspecified	NA	NA	NA	NA	NA	NA	NA	NA	NA	NA
5052	pramiverine	NA	NA	NA	NA	NA	NA	NA	NA	NA	NA
6249	pramiconazole	NA	NA	NA	NA	NA	NA	NA	NA	NA	NA
6772	pralmorelin	NA	NA	NA	NA	NA	NA	NA	NA	NA	NA
6771	prajmalium	NA	NA	NA	NA	NA	NA	NA	NA	NA	NA
2774	pracinostat	NA	NA	NA	NA	NA	NA	NA	NA	NA	NA
4575	poziotinib	NA	NA	NA	NA	NA	NA	NA	NA	NA	NA
4150	potentilla spp	NA	Z	NA	NA	NA	NA	NA	NA	NA	NA
4407	potassium thiocyanate	NA	NA	NA	NA	NA	NA	NA	NA	NA	NA
6247	potassium sulfide	NA	NA	NA	NA	NA	NA	NA	NA	NA	NA
992	potassium sulfate	NA	NA	NA	NA	NA	NA	NA	NA	NA	NA
3970	potassium sodium tartrate	NA	NA	NA	NA	NA	NA	NA	NA	NA	NA
3509	potassium sodium hydrogen citrate	NA	NA	NA	NA	NA	NA	NA	NA	NA	NA
2887	potassium nitrate	NA	NA	NA	NA	NA	NA	NA	NA	NA	NA
3537	potassium hydroxide	NA	NA	NA	NA	NA	NA	NA	NA	NA	NA
4466	potassium glycerophosphate	NA	NA	NA	NA	NA	NA	NA	NA	NA	NA
4370	potassium fluoride	NA	NA	NA	NA	NA	NA	NA	NA	NA	NA
4778	potassium dichromate	NA	NA	NA	NA	NA	NA	NA	NA	NA	NA
3714	potassium cresolsulfonate	NA	NA	NA	NA	NA	NA	NA	NA	NA	NA
2346	potassium chlorate	NA	NA	NA	NA	NA	NA	NA	NA	NA	NA
2771	potassium carbonate	NA	NA	NA	NA	NA	NA	NA	NA	NA	NA
2431	potassium bromide	NA	NA	NA	NA	NA	NA	NA	NA	NA	NA
2470	potassium bitartrate	NA	NA	NA	NA	NA	NA	NA	NA	NA	NA
1976	potassium bicarbonate	NA	NA	NA	NA	NA	NA	NA	NA	NA	NA
1656	potassium aspartate	NA	NA	NA	NA	NA	NA	NA	NA	NA	NA
3820	potassium aminobenzoate	NA	NA	NA	NA	NA	NA	NA	NA	NA	NA
6475	porphyra spp	NA	Z	NA	NA	NA	NA	NA	NA	NA	NA
2252	poria spp	NA	Z	NA	NA	NA	NA	NA	NA	NA	NA
2137	poractant alfa	NA	NA	NA	NA	NA	NA	NA	NA	NA	NA
2550	populus spp	NA	Z	NA	NA	NA	NA	NA	NA	NA	NA
2131	polyvinyl alcohol	NA	NA	NA	NA	NA	NA	NA	NA	NA	NA
6246	polyvinox	NA	NA	NA	NA	NA	NA	NA	NA	NA	NA
3358	polyurethane	NA	NA	NA	NA	NA	NA	NA	NA	NA	NA
2439	polysorbate	NA	NA	NA	NA	NA	NA	NA	NA	NA	NA
2323	polysaccharides, unspecified	NA	NA	NA	NA	NA	NA	NA	NA	NA	NA
3801	polysaccharide-k	NA	NA	NA	NA	NA	NA	NA	NA	NA	NA
6770	polypropylene glycol	NA	NA	NA	NA	NA	NA	NA	NA	NA	NA
5727	polyporus spp	NA	Z	NA	NA	NA	NA	NA	NA	NA	NA
4059	polypodium spp	NA	Z	NA	NA	NA	NA	NA	NA	NA	NA
4303	polypeptide	NA	NA	NA	NA	NA	NA	NA	NA	NA	NA
6769	polyoxyethylene oleyl ether	NA	NA	NA	NA	NA	NA	NA	NA	NA	NA
4906	polymethylsiloxane	NA	NA	NA	NA	NA	NA	NA	NA	NA	NA
5304	polymethylmethacrylate	NA	NA	NA	NA	NA	NA	NA	NA	NA	NA
4149	polygonum spp	NA	Z	NA	NA	NA	NA	NA	NA	NA	NA
5191	polygonatum spp	NA	Z	NA	NA	NA	NA	NA	NA	NA	NA
4086	polyglycolic acid	NA	NA	NA	NA	NA	NA	NA	NA	NA	NA
3677	polygeline	NA	NA	NA	NA	NA	NA	NA	NA	NA	NA
4111	polygala spp	NA	Z	NA	NA	NA	NA	NA	NA	NA	NA
5881	polydextrose	NA	NA	NA	NA	NA	NA	NA	NA	NA	NA
6766	polydeoxyribonucleotide	NA	NA	NA	NA	NA	NA	NA	NA	NA	NA
6765	polydecene	NA	NA	NA	NA	NA	NA	NA	NA	NA	NA
5880	poly(carboxymethylglucose sulfate)	NA	NA	NA	NA	NA	NA	NA	NA	NA	NA
6764	poly a.poly u	NA	NA	NA	NA	NA	NA	NA	NA	NA	NA
4646	poloxamine	NA	NA	NA	NA	NA	NA	NA	NA	NA	NA
2985	poloxamer	NA	NA	NA	NA	NA	NA	NA	NA	NA	NA
4257	poloxalcol	NA	NA	NA	NA	NA	NA	NA	NA	NA	NA
4434	poliglusam	NA	NA	NA	NA	NA	NA	NA	NA	NA	NA
1560	polaprezinc	NA	NA	NA	NA	NA	NA	NA	NA	NA	NA
5114	pogostemon spp	NA	Z	NA	NA	NA	NA	NA	NA	NA	NA
4904	podophyllum spp	NA	Z	NA	NA	NA	NA	NA	NA	NA	NA
5051	pocapavir	NA	NA	NA	NA	NA	NA	NA	NA	NA	NA
2538	poa spp	NA	Z	NA	NA	NA	NA	NA	NA	NA	NA
6763	pm00104	NA	NA	NA	NA	NA	NA	NA	NA	NA	NA
3783	plinabulin	NA	NA	NA	NA	NA	NA	NA	NA	NA	NA
5050	plevitrexed	NA	NA	NA	NA	NA	NA	NA	NA	NA	NA
4322	pleurotus spp	NA	Z	NA	NA	NA	NA	NA	NA	NA	NA
5647	plectranthus spp	NA	Z	NA	NA	NA	NA	NA	NA	NA	NA
3162	plaunotol	NA	NA	NA	NA	NA	NA	NA	NA	NA	NA
4837	platyphylline	NA	NA	NA	NA	NA	NA	NA	NA	NA	NA
3542	platycodon spp	NA	Z	NA	NA	NA	NA	NA	NA	NA	NA
2256	platinum	NA	NA	NA	NA	NA	NA	NA	NA	NA	NA
6412	plasmafibronectin	NA	NA	NA	NA	NA	NA	NA	NA	NA	NA
4574	placenta	NA	NA	NA	NA	NA	NA	NA	NA	NA	NA
739	placebo	NA	NA	NA	NA	NA	NA	NA	NA	NA	NA
5165	pituitary gland	NA	NA	NA	NA	NA	NA	NA	NA	NA	NA
6508	pisum spp	NA	Z	NA	NA	NA	NA	NA	NA	NA	NA
5164	pistacia spp	NA	Z	NA	NA	NA	NA	NA	NA	NA	NA
5969	piscidia spp	NA	Z	NA	NA	NA	NA	NA	NA	NA	NA
6762	piroheptine	NA	NA	NA	NA	NA	NA	NA	NA	NA	NA
5646	piroctone	NA	NA	NA	NA	NA	NA	NA	NA	NA	NA
3687	pirmenol	NA	NA	NA	NA	NA	NA	NA	NA	NA	NA
6243	pirlindole	NA	NA	NA	NA	NA	NA	NA	NA	NA	NA
5645	piritrexim	NA	NA	NA	NA	NA	NA	NA	NA	NA	NA
5634	piridoxilate	NA	NA	NA	NA	NA	NA	NA	NA	NA	NA
2194	pirenoxine	NA	NA	NA	NA	NA	NA	NA	NA	NA	NA
3301	piprinhydrinate	NA	NA	NA	NA	NA	NA	NA	NA	NA	NA
6240	pipoxolan	NA	NA	NA	NA	NA	NA	NA	NA	NA	NA
5644	pipofezine	NA	NA	NA	NA	NA	NA	NA	NA	NA	NA
6761	pipethiadene	NA	NA	NA	NA	NA	NA	NA	NA	NA	NA
4879	pipethanate	NA	NA	NA	NA	NA	NA	NA	NA	NA	NA
3049	piperonyl butoxide	NA	NA	NA	NA	NA	NA	NA	NA	NA	NA
5437	piperocaine	NA	NA	NA	NA	NA	NA	NA	NA	NA	NA
4777	piperine	NA	NA	NA	NA	NA	NA	NA	NA	NA	NA
4237	piperidine	NA	NA	NA	NA	NA	NA	NA	NA	NA	NA
4723	piperacetazine	NA	NA	NA	NA	NA	NA	NA	NA	NA	NA
4008	piper spp	NA	Z	NA	NA	NA	NA	NA	NA	NA	NA
3712	pinus spp	NA	Z	NA	NA	NA	NA	NA	NA	NA	NA
5643	pinometostat	NA	NA	NA	NA	NA	NA	NA	NA	NA	NA
4594	pinene	NA	NA	NA	NA	NA	NA	NA	NA	NA	NA
3063	pinellia spp	NA	Z	NA	NA	NA	NA	NA	NA	NA	NA
4122	pimpinella spp	NA	Z	NA	NA	NA	NA	NA	NA	NA	NA
4903	pimodivir	NA	NA	NA	NA	NA	NA	NA	NA	NA	NA
1874	pimobendan	NA	NA	NA	NA	NA	NA	NA	NA	NA	NA
5642	pimitespib	NA	NA	NA	NA	NA	NA	NA	NA	NA	NA
5641	piminodine	NA	NA	NA	NA	NA	NA	NA	NA	NA	NA
4850	pimenta spp	NA	Z	NA	NA	NA	NA	NA	NA	NA	NA
4024	pimeclone	NA	NA	NA	NA	NA	NA	NA	NA	NA	NA
5877	pimasertib	NA	NA	NA	NA	NA	NA	NA	NA	NA	NA
6760	pim 447	NA	NA	NA	NA	NA	NA	NA	NA	NA	NA
1996	pilsicainide	NA	NA	NA	NA	NA	NA	NA	NA	NA	NA
6549	pilocarpus spp	NA	Z	NA	NA	NA	NA	NA	NA	NA	NA
5640	pilaralisib	NA	NA	NA	NA	NA	NA	NA	NA	NA	NA
5876	pidilizumab	NA	NA	NA	NA	NA	NA	NA	NA	NA	NA
4834	pictilisib	NA	NA	NA	NA	NA	NA	NA	NA	NA	NA
5302	picrorhiza spp	NA	Z	NA	NA	NA	NA	NA	NA	NA	NA
4287	picrasma spp	NA	Z	NA	NA	NA	NA	NA	NA	NA	NA
3283	picibanil	NA	NA	NA	NA	NA	NA	NA	NA	NA	NA
6480	picea spp	NA	Z	NA	NA	NA	NA	NA	NA	NA	NA
5639	pias	NA	NA	NA	NA	NA	NA	NA	NA	NA	NA
3314	phytosterols, unspecified	NA	NA	NA	NA	NA	NA	NA	NA	NA	NA
6759	phytosterolins	NA	NA	NA	NA	NA	NA	NA	NA	NA	NA
4853	phytolacca spp	NA	Z	NA	NA	NA	NA	NA	NA	NA	NA
5966	phytase	NA	NA	NA	NA	NA	NA	NA	NA	NA	NA
4177	phyllanthus spp	NA	Z	NA	NA	NA	NA	NA	NA	NA	NA
5470	phragmites spp	NA	Z	NA	NA	NA	NA	NA	NA	NA	NA
6237	photosensitizer 101 iodide	NA	NA	NA	NA	NA	NA	NA	NA	NA	NA
5162	phosphorylcolamine	NA	NA	NA	NA	NA	NA	NA	NA	NA	NA
6758	phosphorylcholine	NA	NA	NA	NA	NA	NA	NA	NA	NA	NA
6236	phosphorus (32)	NA	NA	NA	NA	NA	NA	NA	NA	NA	NA
1881	phosphoric acid	NA	NA	NA	NA	NA	NA	NA	NA	NA	NA
4137	phosphazid	NA	NA	NA	NA	NA	NA	NA	NA	NA	NA
6757	phosphatidic acid	NA	NA	NA	NA	NA	NA	NA	NA	NA	NA
5049	phosphatase	NA	NA	NA	NA	NA	NA	NA	NA	NA	NA
6756	pholedrine	NA	NA	NA	NA	NA	NA	NA	NA	NA	NA
5814	phoenix spp	NA	Z	NA	NA	NA	NA	NA	NA	NA	NA
2092	phleum spp	NA	Z	NA	NA	NA	NA	NA	NA	NA	NA
5950	pheretima spp	NA	Z	NA	NA	NA	NA	NA	NA	NA	NA
3985	phenyltoloxamine	NA	NA	NA	NA	NA	NA	NA	NA	NA	NA
4935	phenylmercuric acetate	NA	NA	NA	NA	NA	NA	NA	NA	NA	NA
6755	phenylhydrazine	NA	NA	NA	NA	NA	NA	NA	NA	NA	NA
3979	phenoxyethanol	NA	NA	NA	NA	NA	NA	NA	NA	NA	NA
5637	phenovalin	NA	NA	NA	NA	NA	NA	NA	NA	NA	NA
2340	phenothiazine	NA	NA	NA	NA	NA	NA	NA	NA	NA	NA
4976	phenobutiodil	NA	NA	NA	NA	NA	NA	NA	NA	NA	NA
4339	phenmetrazine	NA	NA	NA	NA	NA	NA	NA	NA	NA	NA
6754	phenisatin	NA	NA	NA	NA	NA	NA	NA	NA	NA	NA
3670	phenethylamine	NA	NA	NA	NA	NA	NA	NA	NA	NA	NA
2930	phendimetrazine	NA	NA	NA	NA	NA	NA	NA	NA	NA	NA
2199	phencyclidine	NA	NA	NA	NA	NA	NA	NA	NA	NA	NA
6235	phenbenzamine	NA	NA	NA	NA	NA	NA	NA	NA	NA	NA
2822	phenazepam	NA	NA	NA	NA	NA	NA	NA	NA	NA	NA
3674	phenaglycodol	NA	NA	NA	NA	NA	NA	NA	NA	NA	NA
4354	phellodendron spp	NA	Z	NA	NA	NA	NA	NA	NA	NA	NA
4321	phellinus spp	NA	Z	NA	NA	NA	NA	NA	NA	NA	NA
5381	phaseolus spp	NA	Z	NA	NA	NA	NA	NA	NA	NA	NA
6234	phaseolamin	NA	NA	NA	NA	NA	NA	NA	NA	NA	NA
6587	pfaffia spp	NA	Z	NA	NA	NA	NA	NA	NA	NA	NA
6233	pf-6664178	NA	NA	NA	NA	NA	NA	NA	NA	NA	NA
5635	pexmetinib	NA	NA	NA	NA	NA	NA	NA	NA	NA	NA
1795	pevonedistat	NA	NA	NA	NA	NA	NA	NA	NA	NA	NA
4368	peumus spp	NA	Z	NA	NA	NA	NA	NA	NA	NA	NA
5938	peucedanum spp	NA	Z	NA	NA	NA	NA	NA	NA	NA	NA
3745	petroselinum spp	NA	Z	NA	NA	NA	NA	NA	NA	NA	NA
3669	petasites spp	NA	Z	NA	NA	NA	NA	NA	NA	NA	NA
4867	persicaria spp	NA	Z	NA	NA	NA	NA	NA	NA	NA	NA
2422	persea spp	NA	Z	NA	NA	NA	NA	NA	NA	NA	NA
5436	peroxodicarbonic acid	NA	NA	NA	NA	NA	NA	NA	NA	NA	NA
4465	peroxidized triesters of glycerol	NA	NA	NA	NA	NA	NA	NA	NA	NA	NA
2206	perospirone	NA	NA	NA	NA	NA	NA	NA	NA	NA	NA
4880	perna spp	NA	Z	NA	NA	NA	NA	NA	NA	NA	NA
6753	perlapine	NA	NA	NA	NA	NA	NA	NA	NA	NA	NA
3847	periplaneta spp	NA	Z	NA	NA	NA	NA	NA	NA	NA	NA
3684	perilla spp	NA	Z	NA	NA	NA	NA	NA	NA	NA	NA
3479	perifosine	NA	NA	NA	NA	NA	NA	NA	NA	NA	NA
4433	perfluorohexyloctane	NA	NA	NA	NA	NA	NA	NA	NA	NA	NA
6752	perflubutane	NA	NA	NA	NA	NA	NA	NA	NA	NA	NA
6232	peretinoin	NA	NA	NA	NA	NA	NA	NA	NA	NA	NA
5872	peracetic acid	NA	NA	NA	NA	NA	NA	NA	NA	NA	NA
6231	peptone	NA	NA	NA	NA	NA	NA	NA	NA	NA	NA
5159	peptidase	NA	NA	NA	NA	NA	NA	NA	NA	NA	NA
5300	peptichemio	NA	NA	NA	NA	NA	NA	NA	NA	NA	NA
5299	pepstatin	NA	NA	NA	NA	NA	NA	NA	NA	NA	NA
6230	peposertib	NA	NA	NA	NA	NA	NA	NA	NA	NA	NA
4085	peplomycin	NA	NA	NA	NA	NA	NA	NA	NA	NA	NA
4832	pentoxyl	NA	NA	NA	NA	NA	NA	NA	NA	NA	NA
4831	pentopril	NA	NA	NA	NA	NA	NA	NA	NA	NA	NA
4338	pentolonium	NA	NA	NA	NA	NA	NA	NA	NA	NA	NA
3608	pentetic acid	NA	NA	NA	NA	NA	NA	NA	NA	NA	NA
5043	pentafluoropropane	NA	NA	NA	NA	NA	NA	NA	NA	NA	NA
4236	pentaerythritol	NA	NA	NA	NA	NA	NA	NA	NA	NA	NA
4198	pentachlorophenol	NA	NA	NA	NA	NA	NA	NA	NA	NA	NA
3920	penicilloyl polylysine	NA	NA	NA	NA	NA	NA	NA	NA	NA	NA
5871	pengitoxin	NA	NA	NA	NA	NA	NA	NA	NA	NA	NA
4175	penehyclidine	NA	NA	NA	NA	NA	NA	NA	NA	NA	NA
4058	pemirolast	NA	NA	NA	NA	NA	NA	NA	NA	NA	NA
2853	pemafibrate	NA	NA	NA	NA	NA	NA	NA	NA	NA	NA
5976	pelvetia spp	NA	Z	NA	NA	NA	NA	NA	NA	NA	NA
4504	pelubiprofen	NA	NA	NA	NA	NA	NA	NA	NA	NA	NA
4721	pelargonium spp	NA	Z	NA	NA	NA	NA	NA	NA	NA	NA
3244	pegvorhyaluronidase alfa	NA	NA	NA	NA	NA	NA	NA	NA	NA	NA
3280	peginterferon lambda-1a	NA	NA	NA	NA	NA	NA	NA	NA	NA	NA
3647	pegilodecakin	NA	NA	NA	NA	NA	NA	NA	NA	NA	NA
4672	pegargiminase	NA	NA	NA	NA	NA	NA	NA	NA	NA	NA
5633	peganum spp	NA	Z	NA	NA	NA	NA	NA	NA	NA	NA
6228	peg-phenylalanine ammonia lyase	NA	NA	NA	NA	NA	NA	NA	NA	NA	NA
4644	pediococcus spp	NA	Z	NA	NA	NA	NA	NA	NA	NA	NA
5348	pectinase	NA	NA	NA	NA	NA	NA	NA	NA	NA	NA
5870	pecazine	NA	NA	NA	NA	NA	NA	NA	NA	NA	NA
5297	pearl	NA	NA	NA	NA	NA	NA	NA	NA	NA	NA
5048	pausinystalia spp	NA	Z	NA	NA	NA	NA	NA	NA	NA	NA
2583	paullinia spp	NA	Z	NA	NA	NA	NA	NA	NA	NA	NA
6227	patupilone	NA	NA	NA	NA	NA	NA	NA	NA	NA	NA
4302	patritumab	NA	NA	NA	NA	NA	NA	NA	NA	NA	NA
6380	patrinia spp	NA	Z	NA	NA	NA	NA	NA	NA	NA	NA
4367	patent blue v ci 42051 e131	NA	NA	NA	NA	NA	NA	NA	NA	NA	NA
3547	passiflora spp	NA	Z	NA	NA	NA	NA	NA	NA	NA	NA
4337	pasiniazid	NA	NA	NA	NA	NA	NA	NA	NA	NA	NA
5183	parthenium spp	NA	Z	NA	NA	NA	NA	NA	NA	NA	NA
6379	paris spp	NA	Z	NA	NA	NA	NA	NA	NA	NA	NA
4023	pargeverine	NA	NA	NA	NA	NA	NA	NA	NA	NA	NA
6748	parcetasal	NA	NA	NA	NA	NA	NA	NA	NA	NA	NA
6747	parathiazine	NA	NA	NA	NA	NA	NA	NA	NA	NA	NA
2275	papaver spp	NA	Z	NA	NA	NA	NA	NA	NA	NA	NA
3144	papain	NA	NA	NA	NA	NA	NA	NA	NA	NA	NA
6746	pantomycin	NA	NA	NA	NA	NA	NA	NA	NA	NA	NA
3410	panprosin	NA	NA	NA	NA	NA	NA	NA	NA	NA	NA
4957	panicum spp	NA	Z	NA	NA	NA	NA	NA	NA	NA	NA
4572	pangamic acid	NA	NA	NA	NA	NA	NA	NA	NA	NA	NA
4671	pancreozymin	NA	NA	NA	NA	NA	NA	NA	NA	NA	NA
3601	pancreas extract	NA	NA	NA	NA	NA	NA	NA	NA	NA	NA
1987	panax spp	NA	Z	NA	NA	NA	NA	NA	NA	NA	NA
6226	pamrevlumab	NA	NA	NA	NA	NA	NA	NA	NA	NA	NA
6225	pamiteplase	NA	NA	NA	NA	NA	NA	NA	NA	NA	NA
2910	pamabrom	NA	NA	NA	NA	NA	NA	NA	NA	NA	NA
6744	palmitoleic acid	NA	NA	NA	NA	NA	NA	NA	NA	NA	NA
5144	palmitic acid	NA	NA	NA	NA	NA	NA	NA	NA	NA	NA
2923	palmidrol	NA	NA	NA	NA	NA	NA	NA	NA	NA	NA
3889	palladium	NA	NA	NA	NA	NA	NA	NA	NA	NA	NA
5047	palifosfamide	NA	NA	NA	NA	NA	NA	NA	NA	NA	NA
6743	palaquium spp	NA	Z	NA	NA	NA	NA	NA	NA	NA	NA
6224	paeonol	NA	NA	NA	NA	NA	NA	NA	NA	NA	NA
2044	paeonia spp	NA	Z	NA	NA	NA	NA	NA	NA	NA	NA
5202	paederia spp	NA	Z	NA	NA	NA	NA	NA	NA	NA	NA
4775	padimate o	NA	NA	NA	NA	NA	NA	NA	NA	NA	NA
4720	p-phenylenediamine	NA	NA	NA	NA	NA	NA	NA	NA	NA	NA
6742	p-phenolsulfonic acid	NA	NA	NA	NA	NA	NA	NA	NA	NA	NA
6574	p-pentyl-m-cresol	NA	NA	NA	NA	NA	NA	NA	NA	NA	NA
4669	p-coumaric acid	NA	NA	NA	NA	NA	NA	NA	NA	NA	NA
3406	ozone	NA	NA	NA	NA	NA	NA	NA	NA	NA	NA
3334	ozagrel	NA	NA	NA	NA	NA	NA	NA	NA	NA	NA
3143	oyster shell	NA	NA	NA	NA	NA	NA	NA	NA	NA	NA
6223	oxyprothepin	NA	NA	NA	NA	NA	NA	NA	NA	NA	NA
6222	oxymesterone	NA	NA	NA	NA	NA	NA	NA	NA	NA	NA
5365	oxymatrine	NA	NA	NA	NA	NA	NA	NA	NA	NA	NA
4670	oxychlorosene	NA	NA	NA	NA	NA	NA	NA	NA	NA	NA
923	oxybenzone	NA	NA	NA	NA	NA	NA	NA	NA	NA	NA
6018	oxogluric acid	NA	NA	NA	NA	NA	NA	NA	NA	NA	NA
5296	oxipurinol	NA	NA	NA	NA	NA	NA	NA	NA	NA	NA
4571	oxilofrine	NA	NA	NA	NA	NA	NA	NA	NA	NA	NA
2892	oxiglutatione	NA	NA	NA	NA	NA	NA	NA	NA	NA	NA
6739	oxidronic acid	NA	NA	NA	NA	NA	NA	NA	NA	NA	NA
3257	oxazolam	NA	NA	NA	NA	NA	NA	NA	NA	NA	NA
5295	oxapium	NA	NA	NA	NA	NA	NA	NA	NA	NA	NA
5761	oxalobacter spp	NA	Z	NA	NA	NA	NA	NA	NA	NA	NA
5046	oxalic acid	NA	NA	NA	NA	NA	NA	NA	NA	NA	NA
6219	ovarian gland extract	NA	NA	NA	NA	NA	NA	NA	NA	NA	NA
5631	otoba spp	NA	Z	NA	NA	NA	NA	NA	NA	NA	NA
5630	otlertuzumab	NA	NA	NA	NA	NA	NA	NA	NA	NA	NA
3142	otilimab	NA	NA	NA	NA	NA	NA	NA	NA	NA	NA
4719	otamixaban	NA	NA	NA	NA	NA	NA	NA	NA	NA	NA
4773	osutidine	NA	NA	NA	NA	NA	NA	NA	NA	NA	NA
1967	ostilodrostat	NA	NA	NA	NA	NA	NA	NA	NA	NA	NA
6218	osteodex	NA	NA	NA	NA	NA	NA	NA	NA	NA	NA
5294	ossotide	NA	NA	NA	NA	NA	NA	NA	NA	NA	NA
6479	osmanthus spp	NA	Z	NA	NA	NA	NA	NA	NA	NA	NA
6738	osalmid	NA	NA	NA	NA	NA	NA	NA	NA	NA	NA
3467	oryzanol	NA	NA	NA	NA	NA	NA	NA	NA	NA	NA
3255	oryza spp	NA	Z	NA	NA	NA	NA	NA	NA	NA	NA
4537	orthosiphon spp	NA	Z	NA	NA	NA	NA	NA	NA	NA	NA
3466	orteronel	NA	NA	NA	NA	NA	NA	NA	NA	NA	NA
6737	ornoprostil	NA	NA	NA	NA	NA	NA	NA	NA	NA	NA
4115	ornithogalum spp	NA	Z	NA	NA	NA	NA	NA	NA	NA	NA
3248	origanum spp	NA	Z	NA	NA	NA	NA	NA	NA	NA	NA
1767	organ lysate	NA	NA	NA	NA	NA	NA	NA	NA	NA	NA
5628	oregovomab	NA	NA	NA	NA	NA	NA	NA	NA	NA	NA
6217	orconazole	NA	NA	NA	NA	NA	NA	NA	NA	NA	NA
4022	orantinib	NA	NA	NA	NA	NA	NA	NA	NA	NA	NA
5377	opuntia spp	NA	Z	NA	NA	NA	NA	NA	NA	NA	NA
4174	oprozomib	NA	NA	NA	NA	NA	NA	NA	NA	NA	NA
4266	opicinumab	NA	NA	NA	NA	NA	NA	NA	NA	NA	NA
3254	ophiopogon spp	NA	Z	NA	NA	NA	NA	NA	NA	NA	NA
6446	operculina spp	NA	Z	NA	NA	NA	NA	NA	NA	NA	NA
4899	onvansertib	NA	NA	NA	NA	NA	NA	NA	NA	NA	NA
5627	ontuxizumab	NA	NA	NA	NA	NA	NA	NA	NA	NA	NA
6454	onosma spp	NA	Z	NA	NA	NA	NA	NA	NA	NA	NA
5031	onopordum spp	NA	Z	NA	NA	NA	NA	NA	NA	NA	NA
4536	ononis spp	NA	Z	NA	NA	NA	NA	NA	NA	NA	NA
6736	onercept	NA	NA	NA	NA	NA	NA	NA	NA	NA	NA
5866	onc 201	NA	NA	NA	NA	NA	NA	NA	NA	NA	NA
5434	onatasertib	NA	NA	NA	NA	NA	NA	NA	NA	NA	NA
2833	onartuzumab	NA	NA	NA	NA	NA	NA	NA	NA	NA	NA
4772	onalespib	NA	NA	NA	NA	NA	NA	NA	NA	NA	NA
6216	omecamtiv mecarbil	NA	NA	NA	NA	NA	NA	NA	NA	NA	NA
3969	ombrabulin	NA	NA	NA	NA	NA	NA	NA	NA	NA	NA
3633	omarigliptin	NA	NA	NA	NA	NA	NA	NA	NA	NA	NA
3686	olprinone	NA	NA	NA	NA	NA	NA	NA	NA	NA	NA
5045	olorofim	NA	NA	NA	NA	NA	NA	NA	NA	NA	NA
6215	oligomeric proanthocyanidin	NA	NA	NA	NA	NA	NA	NA	NA	NA	NA
5120	oleyl alcohol	NA	NA	NA	NA	NA	NA	NA	NA	NA	NA
6735	oleuropein	NA	NA	NA	NA	NA	NA	NA	NA	NA	NA
4121	oleic acid	NA	NA	NA	NA	NA	NA	NA	NA	NA	NA
1974	oleclumab	NA	NA	NA	NA	NA	NA	NA	NA	NA	NA
5623	oleanolic acid	NA	NA	NA	NA	NA	NA	NA	NA	NA	NA
2174	olea spp	NA	Z	NA	NA	NA	NA	NA	NA	NA	NA
5864	olaptesed pegol	NA	NA	NA	NA	NA	NA	NA	NA	NA	NA
5626	olanexidine	NA	NA	NA	NA	NA	NA	NA	NA	NA	NA
5863	okoubaka spp	NA	Z	NA	NA	NA	NA	NA	NA	NA	NA
6460	oglufanide	NA	NA	NA	NA	NA	NA	NA	NA	NA	NA
5044	ofranergene obadenovec	NA	NA	NA	NA	NA	NA	NA	NA	NA	NA
1885	oenothera spp	NA	Z	NA	NA	NA	NA	NA	NA	NA	NA
6420	oenanthe spp	NA	Z	NA	NA	NA	NA	NA	NA	NA	NA
5433	odanacatib	NA	NA	NA	NA	NA	NA	NA	NA	NA	NA
4826	odalasvir	NA	NA	NA	NA	NA	NA	NA	NA	NA	NA
5862	octyl gallate	NA	NA	NA	NA	NA	NA	NA	NA	NA	NA
5755	octoxinol	NA	NA	NA	NA	NA	NA	NA	NA	NA	NA
3800	octotiamine	NA	NA	NA	NA	NA	NA	NA	NA	NA	NA
6337	octodrine	NA	NA	NA	NA	NA	NA	NA	NA	NA	NA
204	octocrilene	NA	NA	NA	NA	NA	NA	NA	NA	NA	NA
203	octisalate	NA	NA	NA	NA	NA	NA	NA	NA	NA	NA
6734	octaverine	NA	NA	NA	NA	NA	NA	NA	NA	NA	NA
4073	octatropine	NA	NA	NA	NA	NA	NA	NA	NA	NA	NA
3919	octanoic acid	NA	NA	NA	NA	NA	NA	NA	NA	NA	NA
5482	octamylamine	NA	NA	NA	NA	NA	NA	NA	NA	NA	NA
4993	octacosanol	NA	NA	NA	NA	NA	NA	NA	NA	NA	NA
4432	ocrilate	NA	NA	NA	NA	NA	NA	NA	NA	NA	NA
3902	ocimum spp	NA	Z	NA	NA	NA	NA	NA	NA	NA	NA
5157	obatoclax	NA	NA	NA	NA	NA	NA	NA	NA	NA	NA
5478	oat fibre	NA	NA	NA	NA	NA	NA	NA	NA	NA	NA
4120	o6-benzylguanine	NA	NA	NA	NA	NA	NA	NA	NA	NA	NA
6445	nymphaea spp	NA	Z	NA	NA	NA	NA	NA	NA	NA	NA
5625	ny-eso-1	NA	NA	NA	NA	NA	NA	NA	NA	NA	NA
5624	nuphar spp	NA	Z	NA	NA	NA	NA	NA	NA	NA	NA
6732	numidargistat	NA	NA	NA	NA	NA	NA	NA	NA	NA	NA
5380	nucleosides	NA	NA	NA	NA	NA	NA	NA	NA	NA	NA
5975	nucleic acid, unspecified	NA	NA	NA	NA	NA	NA	NA	NA	NA	NA
4825	noxiptiline	NA	NA	NA	NA	NA	NA	NA	NA	NA	NA
4718	novobiocin	NA	NA	NA	NA	NA	NA	NA	NA	NA	NA
5949	notopterygium spp	NA	Z	NA	NA	NA	NA	NA	NA	NA	NA
5432	norverapamil	NA	NA	NA	NA	NA	NA	NA	NA	NA	NA
3766	norvancomycin	NA	NA	NA	NA	NA	NA	NA	NA	NA	NA
5609	normethandrone	NA	NA	NA	NA	NA	NA	NA	NA	NA	NA
5042	norflurane	NA	NA	NA	NA	NA	NA	NA	NA	NA	NA
5622	nordihydroguaiaretic acid	NA	NA	NA	NA	NA	NA	NA	NA	NA	NA
5861	norcantharidin	NA	NA	NA	NA	NA	NA	NA	NA	NA	NA
4021	noramidopyrine	NA	NA	NA	NA	NA	NA	NA	NA	NA	NA
4463	noopept	NA	NA	NA	NA	NA	NA	NA	NA	NA	NA
4397	nonoxinol	NA	NA	NA	NA	NA	NA	NA	NA	NA	NA
5041	nonivamide	NA	NA	NA	NA	NA	NA	NA	NA	NA	NA
1001	no medication	NA	NA	NA	NA	NA	NA	NA	NA	NA	NA
6730	nitroxazepine	NA	NA	NA	NA	NA	NA	NA	NA	NA	NA
6409	nitrous ether spirit	NA	NA	NA	NA	NA	NA	NA	NA	NA	NA
6729	nitromersol	NA	NA	NA	NA	NA	NA	NA	NA	NA	NA
3431	nitric acid	NA	NA	NA	NA	NA	NA	NA	NA	NA	NA
6728	nitral	NA	NA	NA	NA	NA	NA	NA	NA	NA	NA
3607	nirogacestat	NA	NA	NA	NA	NA	NA	NA	NA	NA	NA
3781	nipradolol	NA	NA	NA	NA	NA	NA	NA	NA	NA	NA
3267	nimotuzumab	NA	NA	NA	NA	NA	NA	NA	NA	NA	NA
4431	nigella spp	NA	Z	NA	NA	NA	NA	NA	NA	NA	NA
3901	nifekalant	NA	NA	NA	NA	NA	NA	NA	NA	NA	NA
5857	nicotinyl alcohol	NA	NA	NA	NA	NA	NA	NA	NA	NA	NA
6650	nicotinate ethanolamine	NA	NA	NA	NA	NA	NA	NA	NA	NA	NA
3655	nicotinamide	NA	NA	NA	NA	NA	NA	NA	NA	NA	NA
2616	nicotiana spp	NA	Z	NA	NA	NA	NA	NA	NA	NA	NA
5431	nicomol	NA	NA	NA	NA	NA	NA	NA	NA	NA	NA
6727	nicoclonate	NA	NA	NA	NA	NA	NA	NA	NA	NA	NA
5040	nicoboxil	NA	NA	NA	NA	NA	NA	NA	NA	NA	NA
2775	nickel	NA	NA	NA	NA	NA	NA	NA	NA	NA	NA
4233	nicametate	NA	NA	NA	NA	NA	NA	NA	NA	NA	NA
5856	ngr-htnf	NA	NA	NA	NA	NA	NA	NA	NA	NA	NA
4215	newlase	NA	NA	NA	NA	NA	NA	NA	NA	NA	NA
2026	netupitant	NA	NA	NA	NA	NA	NA	NA	NA	NA	NA
5376	nervonic acid	NA	NA	NA	NA	NA	NA	NA	NA	NA	NA
5855	nerve growth factor, mouse	NA	NA	NA	NA	NA	NA	NA	NA	NA	NA
5430	nerium spp	NA	Z	NA	NA	NA	NA	NA	NA	NA	NA
4232	neridronic acid	NA	NA	NA	NA	NA	NA	NA	NA	NA	NA
4771	nepidermin	NA	NA	NA	NA	NA	NA	NA	NA	NA	NA
5854	nepeta spp	NA	Z	NA	NA	NA	NA	NA	NA	NA	NA
4104	nemonapride	NA	NA	NA	NA	NA	NA	NA	NA	NA	NA
5100	nelumbo spp	NA	Z	NA	NA	NA	NA	NA	NA	NA	NA
6725	nelipepimut s	NA	NA	NA	NA	NA	NA	NA	NA	NA	NA
5155	nedisertib	NA	NA	NA	NA	NA	NA	NA	NA	NA	NA
1942	nedaplatin	NA	NA	NA	NA	NA	NA	NA	NA	NA	NA
3026	necuparanib	NA	NA	NA	NA	NA	NA	NA	NA	NA	NA
3845	nazartinib	NA	NA	NA	NA	NA	NA	NA	NA	NA	NA
5154	navtemadlin	NA	NA	NA	NA	NA	NA	NA	NA	NA	NA
4503	navoximod	NA	NA	NA	NA	NA	NA	NA	NA	NA	NA
2354	navitoclax	NA	NA	NA	NA	NA	NA	NA	NA	NA	NA
5429	natural killer cells	NA	NA	NA	NA	NA	NA	NA	NA	NA	NA
2914	nattokinase	NA	NA	NA	NA	NA	NA	NA	NA	NA	NA
5359	nasturtium spp	NA	Z	NA	NA	NA	NA	NA	NA	NA	NA
2987	nartograstim	NA	NA	NA	NA	NA	NA	NA	NA	NA	NA
4336	narlaprevir	NA	NA	NA	NA	NA	NA	NA	NA	NA	NA
5732	nardostachys spp	NA	Z	NA	NA	NA	NA	NA	NA	NA	NA
6724	narceine	NA	NA	NA	NA	NA	NA	NA	NA	NA	NA
4301	naratuximab emtansine	NA	NA	NA	NA	NA	NA	NA	NA	NA	NA
2817	naporafenib	NA	NA	NA	NA	NA	NA	NA	NA	NA	NA
6001	naphthoquine	NA	NA	NA	NA	NA	NA	NA	NA	NA	NA
5293	naphthalene	NA	NA	NA	NA	NA	NA	NA	NA	NA	NA
2957	napabucasin	NA	NA	NA	NA	NA	NA	NA	NA	NA	NA
1763	naftopidil	NA	NA	NA	NA	NA	NA	NA	NA	NA	NA
2629	nafamostat	NA	NA	NA	NA	NA	NA	NA	NA	NA	NA
3434	nadide	NA	NA	NA	NA	NA	NA	NA	NA	NA	NA
3090	na	NA	NA	NA	NA	NA	NA	NA	NA	NA	NA
6210	n,n-dimethylglycine	NA	NA	NA	NA	NA	NA	NA	NA	NA	NA
5823	n-capric acid	NA	NA	NA	NA	NA	NA	NA	NA	NA	NA
6540	n-butyl alcohol	NA	NA	NA	NA	NA	NA	NA	NA	NA	NA
3956	n-acetyltyrosin	NA	NA	NA	NA	NA	NA	NA	NA	NA	NA
4621	n-(3-chloroallyl)hexaminium chloride	NA	NA	NA	NA	NA	NA	NA	NA	NA	NA
3780	myrtol	NA	NA	NA	NA	NA	NA	NA	NA	NA	NA
6209	myrtecaine	NA	NA	NA	NA	NA	NA	NA	NA	NA	NA
2863	myroxylon spp	NA	Z	NA	NA	NA	NA	NA	NA	NA	NA
5085	myristica spp	NA	Z	NA	NA	NA	NA	NA	NA	NA	NA
6021	myrica spp	NA	Z	NA	NA	NA	NA	NA	NA	NA	NA
6694	myrciaria spp	NA	Z	NA	NA	NA	NA	NA	NA	NA	NA
5153	myralact	NA	NA	NA	NA	NA	NA	NA	NA	NA	NA
5621	mycobacterium spp	NA	Z	NA	NA	NA	NA	NA	NA	NA	NA
6207	mustard gas	NA	NA	NA	NA	NA	NA	NA	NA	NA	NA
4974	musk	NA	NA	NA	NA	NA	NA	NA	NA	NA	NA
5740	musa spp	NA	Z	NA	NA	NA	NA	NA	NA	NA	NA
4396	muraglitazar	NA	NA	NA	NA	NA	NA	NA	NA	NA	NA
5039	muplestim	NA	NA	NA	NA	NA	NA	NA	NA	NA	NA
4502	mucuna spp	NA	Z	NA	NA	NA	NA	NA	NA	NA	NA
5620	mucor spp	NA	Z	NA	NA	NA	NA	NA	NA	NA	NA
4460	mucoproteose	NA	NA	NA	NA	NA	NA	NA	NA	NA	NA
1559	mucopolysaccharides	NA	NA	NA	NA	NA	NA	NA	NA	NA	NA
3931	mucin	NA	NA	NA	NA	NA	NA	NA	NA	NA	NA
5852	mtl cebpa	NA	NA	NA	NA	NA	NA	NA	NA	NA	NA
5851	mozavaptan	NA	NA	NA	NA	NA	NA	NA	NA	NA	NA
4717	motolimod	NA	NA	NA	NA	NA	NA	NA	NA	NA	NA
4171	motexafin	NA	NA	NA	NA	NA	NA	NA	NA	NA	NA
3899	motesanib	NA	NA	NA	NA	NA	NA	NA	NA	NA	NA
2434	mosunetuzumab	NA	NA	NA	NA	NA	NA	NA	NA	NA	NA
4281	morus spp	NA	Z	NA	NA	NA	NA	NA	NA	NA	NA
5474	mortierella spp	NA	Z	NA	NA	NA	NA	NA	NA	NA	NA
5850	morinidazole	NA	NA	NA	NA	NA	NA	NA	NA	NA	NA
4789	moringa spp	NA	Z	NA	NA	NA	NA	NA	NA	NA	NA
3898	morinda spp	NA	Z	NA	NA	NA	NA	NA	NA	NA	NA
5546	morganella spp	NA	Z	NA	NA	NA	NA	NA	NA	NA	NA
4262	moraxella spp	NA	Z	NA	NA	NA	NA	NA	NA	NA	NA
5619	moprolol	NA	NA	NA	NA	NA	NA	NA	NA	NA	NA
1481	montmorillonite	NA	NA	NA	NA	NA	NA	NA	NA	NA	NA
3918	monteplase	NA	NA	NA	NA	NA	NA	NA	NA	NA	NA
4668	monomethyltrisilanol orthohydroxybenzoate sod	NA	NA	NA	NA	NA	NA	NA	NA	NA	NA
2640	monomethyl fumarate	NA	NA	NA	NA	NA	NA	NA	NA	NA	NA
6721	monoctanoin	NA	NA	NA	NA	NA	NA	NA	NA	NA	NA
5427	monoclonal antibodies, granulocyte	NA	NA	NA	NA	NA	NA	NA	NA	NA	NA
5617	monochloroacetic acid	NA	NA	NA	NA	NA	NA	NA	NA	NA	NA
1748	monascus spp	NA	Z	NA	NA	NA	NA	NA	NA	NA	NA
3794	monalizumab	NA	NA	NA	NA	NA	NA	NA	NA	NA	NA
5615	monalazone	NA	NA	NA	NA	NA	NA	NA	NA	NA	NA
4716	momordica spp	NA	Z	NA	NA	NA	NA	NA	NA	NA	NA
3352	momelotinib	NA	NA	NA	NA	NA	NA	NA	NA	NA	NA
4696	molsin	NA	NA	NA	NA	NA	NA	NA	NA	NA	NA
4896	molibresib	NA	NA	NA	NA	NA	NA	NA	NA	NA	NA
5426	molgramostim	NA	NA	NA	NA	NA	NA	NA	NA	NA	NA
4300	mofezolac	NA	NA	NA	NA	NA	NA	NA	NA	NA	NA
3799	mocetinostat	NA	NA	NA	NA	NA	NA	NA	NA	NA	NA
3447	mk-2206	NA	NA	NA	NA	NA	NA	NA	NA	NA	NA
1563	mizoribine	NA	NA	NA	NA	NA	NA	NA	NA	NA	NA
3967	miyari bacteria	NA	NA	NA	NA	NA	NA	NA	NA	NA	NA
5849	mivavotinib	NA	NA	NA	NA	NA	NA	NA	NA	NA	NA
2031	mitragyna spp	NA	Z	NA	NA	NA	NA	NA	NA	NA	NA
6720	mitoquinone	NA	NA	NA	NA	NA	NA	NA	NA	NA	NA
5290	mitoquinol	NA	NA	NA	NA	NA	NA	NA	NA	NA	NA
6719	mitolactol	NA	NA	NA	NA	NA	NA	NA	NA	NA	NA
6205	mirzotamab clezutoclax	NA	NA	NA	NA	NA	NA	NA	NA	NA	NA
4299	mirvetuximab soravtansine	NA	NA	NA	NA	NA	NA	NA	NA	NA	NA
4582	miroton	NA	NA	NA	NA	NA	NA	NA	NA	NA	NA
6204	mirodenafil	NA	NA	NA	NA	NA	NA	NA	NA	NA	NA
3300	miriplatin	NA	NA	NA	NA	NA	NA	NA	NA	NA	NA
4197	mirimostim	NA	NA	NA	NA	NA	NA	NA	NA	NA	NA
4770	mirikizumab	NA	NA	NA	NA	NA	NA	NA	NA	NA	NA
4430	miramistin	NA	NA	NA	NA	NA	NA	NA	NA	NA	NA
6718	miproxifene	NA	NA	NA	NA	NA	NA	NA	NA	NA	NA
1866	minodronic acid	NA	NA	NA	NA	NA	NA	NA	NA	NA	NA
5614	mineral wax	NA	NA	NA	NA	NA	NA	NA	NA	NA	NA
1938	mineral oil	NA	NA	NA	NA	NA	NA	NA	NA	NA	NA
6717	minaxolone	NA	NA	NA	NA	NA	NA	NA	NA	NA	NA
6203	mimosa spp	NA	Z	NA	NA	NA	NA	NA	NA	NA	NA
4195	milk	NA	NA	NA	NA	NA	NA	NA	NA	NA	NA
6202	milciclib maleate	NA	NA	NA	NA	NA	NA	NA	NA	NA	NA
5708	mikania spp	NA	Z	NA	NA	NA	NA	NA	NA	NA	NA
1924	midomafetamine	NA	NA	NA	NA	NA	NA	NA	NA	NA	NA
5846	mevalonic acid	NA	NA	NA	NA	NA	NA	NA	NA	NA	NA
6715	metribolone	NA	NA	NA	NA	NA	NA	NA	NA	NA	NA
5845	metoprine	NA	NA	NA	NA	NA	NA	NA	NA	NA	NA
6714	metopon	NA	NA	NA	NA	NA	NA	NA	NA	NA	NA
4823	metipamid	NA	NA	NA	NA	NA	NA	NA	NA	NA	NA
6712	metiazinic acid	NA	NA	NA	NA	NA	NA	NA	NA	NA	NA
5289	methyluracil	NA	NA	NA	NA	NA	NA	NA	NA	NA	NA
2009	methylsulfonylmethane	NA	NA	NA	NA	NA	NA	NA	NA	NA	NA
5610	methylsulfonal	NA	NA	NA	NA	NA	NA	NA	NA	NA	NA
6710	methylsalazopyrine	NA	NA	NA	NA	NA	NA	NA	NA	NA	NA
3364	methylrosanilinium	NA	NA	NA	NA	NA	NA	NA	NA	NA	NA
4387	methylparaben	NA	NA	NA	NA	NA	NA	NA	NA	NA	NA
4895	methylmethacrylate	NA	NA	NA	NA	NA	NA	NA	NA	NA	NA
6709	methylhydroxyquinoline	NA	NA	NA	NA	NA	NA	NA	NA	NA	NA
4822	methylglyoxal	NA	NA	NA	NA	NA	NA	NA	NA	NA	NA
3570	methylethylpiridinol	NA	NA	NA	NA	NA	NA	NA	NA	NA	NA
5608	methylestradiol	NA	NA	NA	NA	NA	NA	NA	NA	NA	NA
2144	methylephedrine	NA	NA	NA	NA	NA	NA	NA	NA	NA	NA
3089	methylenedioxypyrovalerone	NA	NA	NA	NA	NA	NA	NA	NA	NA	NA
3228	methylenedioxypirovalerone	NA	NA	NA	NA	NA	NA	NA	NA	NA	NA
4535	methylecgonine	NA	NA	NA	NA	NA	NA	NA	NA	NA	NA
4714	methyldopate	NA	NA	NA	NA	NA	NA	NA	NA	NA	NA
6199	methyldioxotetrahydropyrimidine sulfonisonico	NA	NA	NA	NA	NA	NA	NA	NA	NA	NA
4619	methylchloroisothiazolinone	NA	NA	NA	NA	NA	NA	NA	NA	NA	NA
6708	methylbenzethonium	NA	NA	NA	NA	NA	NA	NA	NA	NA	NA
5607	methylbenactyzium	NA	NA	NA	NA	NA	NA	NA	NA	NA	NA
4485	methyl hesperidin	NA	NA	NA	NA	NA	NA	NA	NA	NA	NA
4231	methoxyamine	NA	NA	NA	NA	NA	NA	NA	NA	NA	NA
6707	methopromazine	NA	NA	NA	NA	NA	NA	NA	NA	NA	NA
6198	methoprene	NA	NA	NA	NA	NA	NA	NA	NA	NA	NA
6045	methocidin	NA	NA	NA	NA	NA	NA	NA	NA	NA	NA
4429	methasterone	NA	NA	NA	NA	NA	NA	NA	NA	NA	NA
4713	methanthelinium	NA	NA	NA	NA	NA	NA	NA	NA	NA	NA
3066	methanol	NA	NA	NA	NA	NA	NA	NA	NA	NA	NA
3412	methaniazide	NA	NA	NA	NA	NA	NA	NA	NA	NA	NA
5844	methandriol	NA	NA	NA	NA	NA	NA	NA	NA	NA	NA
6196	methacrylic acid	NA	NA	NA	NA	NA	NA	NA	NA	NA	NA
5843	metesculetol	NA	NA	NA	NA	NA	NA	NA	NA	NA	NA
965	metaxalone	NA	NA	NA	NA	NA	NA	NA	NA	NA	NA
5605	metapramine	NA	NA	NA	NA	NA	NA	NA	NA	NA	NA
6357	metamfepramone	NA	NA	NA	NA	NA	NA	NA	NA	NA	NA
6195	mestanolone	NA	NA	NA	NA	NA	NA	NA	NA	NA	NA
4119	mesoglycan	NA	NA	NA	NA	NA	NA	NA	NA	NA	NA
6194	mesocarb	NA	NA	NA	NA	NA	NA	NA	NA	NA	NA
5948	mesobuthus spp	NA	Z	NA	NA	NA	NA	NA	NA	NA	NA
3425	mescaline	NA	NA	NA	NA	NA	NA	NA	NA	NA	NA
6704	merphalan	NA	NA	NA	NA	NA	NA	NA	NA	NA	NA
6703	merimepodib	NA	NA	NA	NA	NA	NA	NA	NA	NA	NA
3996	mercury	NA	NA	NA	NA	NA	NA	NA	NA	NA	NA
5749	mercurous nitrate	NA	NA	NA	NA	NA	NA	NA	NA	NA	NA
4534	mercurous chloride	NA	NA	NA	NA	NA	NA	NA	NA	NA	NA
3691	mercurius solubilis hahnemanni	NA	NA	NA	NA	NA	NA	NA	NA	NA	NA
5842	mercuric sulfate	NA	NA	NA	NA	NA	NA	NA	NA	NA	NA
6193	mercuric oxide	NA	NA	NA	NA	NA	NA	NA	NA	NA	NA
6119	mercuric nitrate	NA	NA	NA	NA	NA	NA	NA	NA	NA	NA
4548	mercuric cyanide	NA	NA	NA	NA	NA	NA	NA	NA	NA	NA
5286	mercaptomerin	NA	NA	NA	NA	NA	NA	NA	NA	NA	NA
6702	mercaptobenzothiazole	NA	NA	NA	NA	NA	NA	NA	NA	NA	NA
5603	meralluride	NA	NA	NA	NA	NA	NA	NA	NA	NA	NA
4501	mepitiostane	NA	NA	NA	NA	NA	NA	NA	NA	NA	NA
6700	mepiphylline	NA	NA	NA	NA	NA	NA	NA	NA	NA	NA
6434	menthyl valerate	NA	NA	NA	NA	NA	NA	NA	NA	NA	NA
6477	menthone	NA	NA	NA	NA	NA	NA	NA	NA	NA	NA
1570	menthol	NA	NA	NA	NA	NA	NA	NA	NA	NA	NA
1852	mentha spp	NA	Z	NA	NA	NA	NA	NA	NA	NA	NA
2857	melissa spp	NA	Z	NA	NA	NA	NA	NA	NA	NA	NA
4084	melilotus spp	NA	Z	NA	NA	NA	NA	NA	NA	NA	NA
4148	melia spp	NA	Z	NA	NA	NA	NA	NA	NA	NA	NA
2622	melaleuca spp	NA	Z	NA	NA	NA	NA	NA	NA	NA	NA
6697	mefenidramium	NA	NA	NA	NA	NA	NA	NA	NA	NA	NA
6696	medrylamine	NA	NA	NA	NA	NA	NA	NA	NA	NA	NA
2605	medium-chain triglycerides	NA	NA	NA	NA	NA	NA	NA	NA	NA	NA
2780	medicago spp	NA	Z	NA	NA	NA	NA	NA	NA	NA	NA
6190	medi7247	NA	NA	NA	NA	NA	NA	NA	NA	NA	NA
6189	medi0457	NA	NA	NA	NA	NA	NA	NA	NA	NA	NA
4569	mecysteine	NA	NA	NA	NA	NA	NA	NA	NA	NA	NA
5038	mecloxamine	NA	NA	NA	NA	NA	NA	NA	NA	NA	NA
4462	mebrofenin	NA	NA	NA	NA	NA	NA	NA	NA	NA	NA
5595	mebicar	NA	NA	NA	NA	NA	NA	NA	NA	NA	NA
5594	mebanazine	NA	NA	NA	NA	NA	NA	NA	NA	NA	NA
1140	maxacalcitol	NA	NA	NA	NA	NA	NA	NA	NA	NA	NA
6187	mavrilimumab	NA	NA	NA	NA	NA	NA	NA	NA	NA	NA
6695	mavorixafor	NA	NA	NA	NA	NA	NA	NA	NA	NA	NA
4365	matuzumab	NA	NA	NA	NA	NA	NA	NA	NA	NA	NA
4568	matrine	NA	NA	NA	NA	NA	NA	NA	NA	NA	NA
2744	matricaria spp	NA	Z	NA	NA	NA	NA	NA	NA	NA	NA
6382	massa medica fermentum	NA	NA	NA	NA	NA	NA	NA	NA	NA	NA
6186	marsdenia spp	NA	Z	NA	NA	NA	NA	NA	NA	NA	NA
5190	marrubium spp	NA	Z	NA	NA	NA	NA	NA	NA	NA	NA
3793	marizomib	NA	NA	NA	NA	NA	NA	NA	NA	NA	NA
2569	maralixibat	NA	NA	NA	NA	NA	NA	NA	NA	NA	NA
6185	mapatumumab	NA	NA	NA	NA	NA	NA	NA	NA	NA	NA
2603	mannose	NA	NA	NA	NA	NA	NA	NA	NA	NA	NA
4169	mannatide	NA	NA	NA	NA	NA	NA	NA	NA	NA	NA
6184	mangiferin	NA	NA	NA	NA	NA	NA	NA	NA	NA	NA
4599	mangifera spp	NA	Z	NA	NA	NA	NA	NA	NA	NA	NA
6389	mandragora spp	NA	Z	NA	NA	NA	NA	NA	NA	NA	NA
6183	mandelonitrile glucoside	NA	NA	NA	NA	NA	NA	NA	NA	NA	NA
5968	mamytase	NA	NA	NA	NA	NA	NA	NA	NA	NA	NA
3866	malva spp	NA	Z	NA	NA	NA	NA	NA	NA	NA	NA
1822	malus spp	NA	Z	NA	NA	NA	NA	NA	NA	NA	NA
2893	maltose	NA	NA	NA	NA	NA	NA	NA	NA	NA	NA
3424	maltodextrin	NA	NA	NA	NA	NA	NA	NA	NA	NA	NA
5347	maltase	NA	NA	NA	NA	NA	NA	NA	NA	NA	NA
3893	malpighia spp	NA	Z	NA	NA	NA	NA	NA	NA	NA	NA
5592	mallotus spp	NA	Z	NA	NA	NA	NA	NA	NA	NA	NA
2762	malic acid	NA	NA	NA	NA	NA	NA	NA	NA	NA	NA
4820	maleic acid	NA	NA	NA	NA	NA	NA	NA	NA	NA	NA
4484	mahonia spp	NA	Z	NA	NA	NA	NA	NA	NA	NA	NA
5284	magrolimab	NA	NA	NA	NA	NA	NA	NA	NA	NA	NA
2295	magnolia spp	NA	Z	NA	NA	NA	NA	NA	NA	NA	NA
6180	magnesium bromide	NA	NA	NA	NA	NA	NA	NA	NA	NA	NA
6179	mage-3a1 peptide	NA	NA	NA	NA	NA	NA	NA	NA	NA	NA
5590	mafosfamide	NA	NA	NA	NA	NA	NA	NA	NA	NA	NA
3925	madecassoside	NA	NA	NA	NA	NA	NA	NA	NA	NA	NA
4711	macrocystis spp	NA	Z	NA	NA	NA	NA	NA	NA	NA	NA
5423	mabuterol	NA	NA	NA	NA	NA	NA	NA	NA	NA	NA
6424	lysimachia spp	NA	Z	NA	NA	NA	NA	NA	NA	NA	NA
2700	lysergide	NA	NA	NA	NA	NA	NA	NA	NA	NA	NA
6172	lycopus spp	NA	Z	NA	NA	NA	NA	NA	NA	NA	NA
4585	lycopodium spp	NA	Z	NA	NA	NA	NA	NA	NA	NA	NA
2288	lycopene	NA	NA	NA	NA	NA	NA	NA	NA	NA	NA
4970	lycium spp	NA	Z	NA	NA	NA	NA	NA	NA	NA	NA
6692	lutetium (177lu) j591	NA	NA	NA	NA	NA	NA	NA	NA	NA	NA
3592	lutetium (177lu) chloride	NA	NA	NA	NA	NA	NA	NA	NA	NA	NA
5283	luteolin	NA	NA	NA	NA	NA	NA	NA	NA	NA	NA
6691	lupulin	NA	NA	NA	NA	NA	NA	NA	NA	NA	NA
6178	lunasine	NA	NA	NA	NA	NA	NA	NA	NA	NA	NA
5422	luminespib	NA	NA	NA	NA	NA	NA	NA	NA	NA	NA
2990	lumiliximab	NA	NA	NA	NA	NA	NA	NA	NA	NA	NA
5282	lumbrokinase	NA	NA	NA	NA	NA	NA	NA	NA	NA	NA
3516	lulizumab pegol	NA	NA	NA	NA	NA	NA	NA	NA	NA	NA
2436	luffa spp	NA	Z	NA	NA	NA	NA	NA	NA	NA	NA
3430	lucitanib	NA	NA	NA	NA	NA	NA	NA	NA	NA	NA
4892	lucinactant	NA	NA	NA	NA	NA	NA	NA	NA	NA	NA
5281	loxicodegol	NA	NA	NA	NA	NA	NA	NA	NA	NA	NA
4364	lorvotuzumab mertansine	NA	NA	NA	NA	NA	NA	NA	NA	NA	NA
5996	lophatherum spp	NA	Z	NA	NA	NA	NA	NA	NA	NA	NA
5113	lonicera spp	NA	Z	NA	NA	NA	NA	NA	NA	NA	NA
5395	lomifylline	NA	NA	NA	NA	NA	NA	NA	NA	NA	NA
4428	lomibuvir	NA	NA	NA	NA	NA	NA	NA	NA	NA	NA
5840	lometrexol	NA	NA	NA	NA	NA	NA	NA	NA	NA	NA
3119	lomerizine	NA	NA	NA	NA	NA	NA	NA	NA	NA	NA
2537	lolium spp	NA	Z	NA	NA	NA	NA	NA	NA	NA	NA
4969	lodenosine	NA	NA	NA	NA	NA	NA	NA	NA	NA	NA
6177	lodenafil	NA	NA	NA	NA	NA	NA	NA	NA	NA	NA
3011	lobucavir	NA	NA	NA	NA	NA	NA	NA	NA	NA	NA
4363	lobenzarit	NA	NA	NA	NA	NA	NA	NA	NA	NA	NA
4362	lobeline	NA	NA	NA	NA	NA	NA	NA	NA	NA	NA
5421	lobelia spp	NA	Z	NA	NA	NA	NA	NA	NA	NA	NA
2664	lobaplatin	NA	NA	NA	NA	NA	NA	NA	NA	NA	NA
4427	lmb 100	NA	NA	NA	NA	NA	NA	NA	NA	NA	NA
2564	liver extract	NA	NA	NA	NA	NA	NA	NA	NA	NA	NA
6539	litsea spp	NA	Z	NA	NA	NA	NA	NA	NA	NA	NA
5151	lithothamnium spp	NA	Z	NA	NA	NA	NA	NA	NA	NA	NA
5356	lithospermum spp	NA	Z	NA	NA	NA	NA	NA	NA	NA	NA
6126	litgenprostucel-l	NA	NA	NA	NA	NA	NA	NA	NA	NA	NA
5700	litchi spp	NA	Z	NA	NA	NA	NA	NA	NA	NA	NA
2429	lisocabtagene maraleucel	NA	NA	NA	NA	NA	NA	NA	NA	NA	NA
3569	lirilumab	NA	NA	NA	NA	NA	NA	NA	NA	NA	NA
6020	liquidambar spp	NA	Z	NA	NA	NA	NA	NA	NA	NA	NA
6176	lipopolysaccharide	NA	NA	NA	NA	NA	NA	NA	NA	NA	NA
3446	lipids, unspecified	NA	NA	NA	NA	NA	NA	NA	NA	NA	NA
1141	linum spp	NA	Z	NA	NA	NA	NA	NA	NA	NA	NA
6690	lintuzumab	NA	NA	NA	NA	NA	NA	NA	NA	NA	NA
4891	linsitinib	NA	NA	NA	NA	NA	NA	NA	NA	NA	NA
3056	linrodostat	NA	NA	NA	NA	NA	NA	NA	NA	NA	NA
3929	linifanib	NA	NA	NA	NA	NA	NA	NA	NA	NA	NA
5947	lindera spp	NA	Z	NA	NA	NA	NA	NA	NA	NA	NA
6689	linalool	NA	NA	NA	NA	NA	NA	NA	NA	NA	NA
5701	limonen	NA	NA	NA	NA	NA	NA	NA	NA	NA	NA
1661	limaprost	NA	NA	NA	NA	NA	NA	NA	NA	NA	NA
4925	lilium spp	NA	Z	NA	NA	NA	NA	NA	NA	NA	NA
4411	ligustrum spp	NA	Z	NA	NA	NA	NA	NA	NA	NA	NA
3928	ligustrazine	NA	NA	NA	NA	NA	NA	NA	NA	NA	NA
4445	ligusticum spp	NA	Z	NA	NA	NA	NA	NA	NA	NA	NA
6688	lignin	NA	NA	NA	NA	NA	NA	NA	NA	NA	NA
4567	lidamidine	NA	NA	NA	NA	NA	NA	NA	NA	NA	NA
5420	licarbazepine	NA	NA	NA	NA	NA	NA	NA	NA	NA	NA
4818	libenzapril	NA	NA	NA	NA	NA	NA	NA	NA	NA	NA
6687	liarozole	NA	NA	NA	NA	NA	NA	NA	NA	NA	NA
6686	lexatumumab	NA	NA	NA	NA	NA	NA	NA	NA	NA	NA
5839	levovirin	NA	NA	NA	NA	NA	NA	NA	NA	NA	NA
2262	levorphanol	NA	NA	NA	NA	NA	NA	NA	NA	NA	NA
6175	levornidazole	NA	NA	NA	NA	NA	NA	NA	NA	NA	NA
5280	levopropylhexedrine	NA	NA	NA	NA	NA	NA	NA	NA	NA	NA
6685	levopropoxyphene	NA	NA	NA	NA	NA	NA	NA	NA	NA	NA
5279	levomethadyl	NA	NA	NA	NA	NA	NA	NA	NA	NA	NA
5278	levomenol	NA	NA	NA	NA	NA	NA	NA	NA	NA	NA
1340	levoglutamide	NA	NA	NA	NA	NA	NA	NA	NA	NA	NA
3945	levocloperastine	NA	NA	NA	NA	NA	NA	NA	NA	NA	NA
4769	levmetamfetamine	NA	NA	NA	NA	NA	NA	NA	NA	NA	NA
4690	levisticum spp	NA	Z	NA	NA	NA	NA	NA	NA	NA	NA
4890	levallorphan	NA	NA	NA	NA	NA	NA	NA	NA	NA	NA
2027	leucogen	NA	NA	NA	NA	NA	NA	NA	NA	NA	NA
4768	leucocytes	NA	NA	NA	NA	NA	NA	NA	NA	NA	NA
5838	leucocianidol	NA	NA	NA	NA	NA	NA	NA	NA	NA	NA
2913	lestaurtinib	NA	NA	NA	NA	NA	NA	NA	NA	NA	NA
4991	lespedeza spp	NA	Z	NA	NA	NA	NA	NA	NA	NA	NA
5277	lersivirine	NA	NA	NA	NA	NA	NA	NA	NA	NA	NA
3861	leronlimab	NA	NA	NA	NA	NA	NA	NA	NA	NA	NA
4361	leptospermum spp	NA	Z	NA	NA	NA	NA	NA	NA	NA	NA
5276	leptin	NA	NA	NA	NA	NA	NA	NA	NA	NA	NA
3842	lepidium spp	NA	Z	NA	NA	NA	NA	NA	NA	NA	NA
5725	leonurus spp	NA	Z	NA	NA	NA	NA	NA	NA	NA	NA
4360	lenzilumab	NA	NA	NA	NA	NA	NA	NA	NA	NA	NA
4320	lentinus spp	NA	Z	NA	NA	NA	NA	NA	NA	NA	NA
5370	lens spp	NA	Z	NA	NA	NA	NA	NA	NA	NA	NA
6171	lenperone	NA	NA	NA	NA	NA	NA	NA	NA	NA	NA
4566	leniolisib	NA	NA	NA	NA	NA	NA	NA	NA	NA	NA
4665	lenercept	NA	NA	NA	NA	NA	NA	NA	NA	NA	NA
5587	lenampicillin	NA	NA	NA	NA	NA	NA	NA	NA	NA	NA
4083	lenabasum	NA	NA	NA	NA	NA	NA	NA	NA	NA	NA
4968	lefetamine	NA	NA	NA	NA	NA	NA	NA	NA	NA	NA
4064	ledum spp	NA	Z	NA	NA	NA	NA	NA	NA	NA	NA
1689	lecithin	NA	NA	NA	NA	NA	NA	NA	NA	NA	NA
3730	lebrikizumab	NA	NA	NA	NA	NA	NA	NA	NA	NA	NA
6170	lead oleate	NA	NA	NA	NA	NA	NA	NA	NA	NA	NA
4565	lead acetate	NA	NA	NA	NA	NA	NA	NA	NA	NA	NA
4334	lead	NA	NA	NA	NA	NA	NA	NA	NA	NA	NA
2688	lavandula spp	NA	Z	NA	NA	NA	NA	NA	NA	NA	NA
6422	laurus spp	NA	Z	NA	NA	NA	NA	NA	NA	NA	NA
6094	laurocerasi spp	NA	Z	NA	NA	NA	NA	NA	NA	NA	NA
4889	lauric acid	NA	NA	NA	NA	NA	NA	NA	NA	NA	NA
3720	laureth compounds	NA	NA	NA	NA	NA	NA	NA	NA	NA	NA
5419	latrepirdine	NA	NA	NA	NA	NA	NA	NA	NA	NA	NA
6169	larrea spp	NA	Z	NA	NA	NA	NA	NA	NA	NA	NA
5036	larotaxel	NA	NA	NA	NA	NA	NA	NA	NA	NA	NA
6684	laromustine	NA	NA	NA	NA	NA	NA	NA	NA	NA	NA
4091	larix spp	NA	Z	NA	NA	NA	NA	NA	NA	NA	NA
6683	larazotide	NA	NA	NA	NA	NA	NA	NA	NA	NA	NA
4766	lappaconitine	NA	NA	NA	NA	NA	NA	NA	NA	NA	NA
6168	lanoteplase	NA	NA	NA	NA	NA	NA	NA	NA	NA	NA
2151	lanolin oil	NA	NA	NA	NA	NA	NA	NA	NA	NA	NA
5837	lanabecestat	NA	NA	NA	NA	NA	NA	NA	NA	NA	NA
6682	lamiophlomis spp	NA	Z	NA	NA	NA	NA	NA	NA	NA	NA
3340	laminaria spp	NA	Z	NA	NA	NA	NA	NA	NA	NA	NA
4286	lagerstroemia spp	NA	Z	NA	NA	NA	NA	NA	NA	NA	NA
5275	ladiratuzumab vedotin	NA	NA	NA	NA	NA	NA	NA	NA	NA	NA
4147	lactuca spp	NA	Z	NA	NA	NA	NA	NA	NA	NA	NA
6681	lactoserum	NA	NA	NA	NA	NA	NA	NA	NA	NA	NA
1884	lactose	NA	NA	NA	NA	NA	NA	NA	NA	NA	NA
3580	lactoprotein	NA	NA	NA	NA	NA	NA	NA	NA	NA	NA
3983	lactoperoxidase	NA	NA	NA	NA	NA	NA	NA	NA	NA	NA
2634	lactomin	NA	NA	NA	NA	NA	NA	NA	NA	NA	NA
6167	lactomicin	NA	NA	NA	NA	NA	NA	NA	NA	NA	NA
3212	lactoferrin	NA	NA	NA	NA	NA	NA	NA	NA	NA	NA
1029	lactobacillus spp	NA	Z	NA	NA	NA	NA	NA	NA	NA	NA
5707	lachesis spp	NA	Z	NA	NA	NA	NA	NA	NA	NA	NA
6553	lablab spp	NA	Z	NA	NA	NA	NA	NA	NA	NA	NA
6381	l-malic acid	NA	NA	NA	NA	NA	NA	NA	NA	NA	NA
3098	l-carbocysteine	NA	NA	NA	NA	NA	NA	NA	NA	NA	NA
5586	kojic acid	NA	NA	NA	NA	NA	NA	NA	NA	NA	NA
6510	kochia spp	NA	Z	NA	NA	NA	NA	NA	NA	NA	NA
4261	klebsiella spp	NA	Z	NA	NA	NA	NA	NA	NA	NA	NA
5418	kitasamycin	NA	NA	NA	NA	NA	NA	NA	NA	NA	NA
6679	kinetin	NA	NA	NA	NA	NA	NA	NA	NA	NA	NA
5585	kidney	NA	NA	NA	NA	NA	NA	NA	NA	NA	NA
4888	khellin	NA	NA	NA	NA	NA	NA	NA	NA	NA	NA
4660	ketocaine	NA	NA	NA	NA	NA	NA	NA	NA	NA	NA
4615	kerosene	NA	NA	NA	NA	NA	NA	NA	NA	NA	NA
3070	keratin	NA	NA	NA	NA	NA	NA	NA	NA	NA	NA
6678	keratase	NA	NA	NA	NA	NA	NA	NA	NA	NA	NA
6166	keracyanin	NA	NA	NA	NA	NA	NA	NA	NA	NA	NA
5836	keluamid	NA	NA	NA	NA	NA	NA	NA	NA	NA	NA
6165	keliximab	NA	NA	NA	NA	NA	NA	NA	NA	NA	NA
6677	kawain	NA	NA	NA	NA	NA	NA	NA	NA	NA	NA
5963	kalmia spp	NA	Z	NA	NA	NA	NA	NA	NA	NA	NA
5582	kainic acid	NA	NA	NA	NA	NA	NA	NA	NA	NA	NA
6676	kagocel	NA	NA	NA	NA	NA	NA	NA	NA	NA	NA
4849	kaempferia spp	NA	Z	NA	NA	NA	NA	NA	NA	NA	NA
5274	justicia spp	NA	Z	NA	NA	NA	NA	NA	NA	NA	NA
3798	juniperus spp	NA	Z	NA	NA	NA	NA	NA	NA	NA	NA
4476	juglans spp	NA	Z	NA	NA	NA	NA	NA	NA	NA	NA
6675	ivuxolimab	NA	NA	NA	NA	NA	NA	NA	NA	NA	NA
4500	itolizumab	NA	NA	NA	NA	NA	NA	NA	NA	NA	NA
3356	isosulfan blue	NA	NA	NA	NA	NA	NA	NA	NA	NA	NA
5415	isospaglumic acid	NA	NA	NA	NA	NA	NA	NA	NA	NA	NA
4298	isopropyl palmitate	NA	NA	NA	NA	NA	NA	NA	NA	NA	NA
2020	isopropyl myristate	NA	NA	NA	NA	NA	NA	NA	NA	NA	NA
4136	isopromethazine	NA	NA	NA	NA	NA	NA	NA	NA	NA	NA
5273	isonixin	NA	NA	NA	NA	NA	NA	NA	NA	NA	NA
6674	isomethadone	NA	NA	NA	NA	NA	NA	NA	NA	NA	NA
4406	isohexadecane	NA	NA	NA	NA	NA	NA	NA	NA	NA	NA
6402	isodon spp	NA	Z	NA	NA	NA	NA	NA	NA	NA	NA
6163	isobutylene	NA	NA	NA	NA	NA	NA	NA	NA	NA	NA
6162	isobornyl acetate	NA	NA	NA	NA	NA	NA	NA	NA	NA	NA
4863	isoamyl acetate	NA	NA	NA	NA	NA	NA	NA	NA	NA	NA
2571	iscalimab	NA	NA	NA	NA	NA	NA	NA	NA	NA	NA
5112	isatis spp	NA	Z	NA	NA	NA	NA	NA	NA	NA	NA
6161	irvingia spp	NA	Z	NA	NA	NA	NA	NA	NA	NA	NA
2111	irsogladine	NA	NA	NA	NA	NA	NA	NA	NA	NA	NA
4887	irofulven	NA	NA	NA	NA	NA	NA	NA	NA	NA	NA
4805	iris spp	NA	Z	NA	NA	NA	NA	NA	NA	NA	NA
3118	ipomoea spp	NA	Z	NA	NA	NA	NA	NA	NA	NA	NA
2687	ipatasertib	NA	NA	NA	NA	NA	NA	NA	NA	NA	NA
4886	ipamorelin	NA	NA	NA	NA	NA	NA	NA	NA	NA	NA
6672	ipafricept	NA	NA	NA	NA	NA	NA	NA	NA	NA	NA
6159	iopodic acid	NA	NA	NA	NA	NA	NA	NA	NA	NA	NA
6671	iomazenil (123i)	NA	NA	NA	NA	NA	NA	NA	NA	NA	NA
4395	iodophor	NA	NA	NA	NA	NA	NA	NA	NA	NA	NA
5835	iodolecithin	NA	NA	NA	NA	NA	NA	NA	NA	NA	NA
5414	iodocasein	NA	NA	NA	NA	NA	NA	NA	NA	NA	NA
3606	iodized oil	NA	NA	NA	NA	NA	NA	NA	NA	NA	NA
3088	iodine povacrylex	NA	NA	NA	NA	NA	NA	NA	NA	NA	NA
2067	iodine (131 i)	NA	NA	NA	NA	NA	NA	NA	NA	NA	NA
5413	iodine (125 i)	NA	NA	NA	NA	NA	NA	NA	NA	NA	NA
4118	iodinated glycerol	NA	NA	NA	NA	NA	NA	NA	NA	NA	NA
6668	iocanlidic acid	NA	NA	NA	NA	NA	NA	NA	NA	NA	NA
4319	invertase	NA	NA	NA	NA	NA	NA	NA	NA	NA	NA
5189	inula spp	NA	Z	NA	NA	NA	NA	NA	NA	NA	NA
152	intrauterine contraceptive device	NA	NA	NA	NA	NA	NA	NA	NA	NA	NA
6667	intopolin	NA	NA	NA	NA	NA	NA	NA	NA	NA	NA
6156	intiquinatine	NA	NA	NA	NA	NA	NA	NA	NA	NA	NA
2558	interleukins	NA	NA	NA	NA	NA	NA	NA	NA	NA	NA
5834	interleukin-7	NA	NA	NA	NA	NA	NA	NA	NA	NA	NA
5833	interleukin-6	NA	NA	NA	NA	NA	NA	NA	NA	NA	NA
2585	interleukin-2	NA	NA	NA	NA	NA	NA	NA	NA	NA	NA
5271	interferon gamma antibodies	NA	NA	NA	NA	NA	NA	NA	NA	NA	NA
5412	interferon alfa-n3	NA	NA	NA	NA	NA	NA	NA	NA	NA	NA
3994	interferon alfa-1b	NA	NA	NA	NA	NA	NA	NA	NA	NA	NA
4229	interferon alfa-1a	NA	NA	NA	NA	NA	NA	NA	NA	NA	NA
4613	inonotus spp	NA	Z	NA	NA	NA	NA	NA	NA	NA	NA
3478	inolimomab	NA	NA	NA	NA	NA	NA	NA	NA	NA	NA
3350	iniparib	NA	NA	NA	NA	NA	NA	NA	NA	NA	NA
3944	indoximod	NA	NA	NA	NA	NA	NA	NA	NA	NA	NA
6666	indopine	NA	NA	NA	NA	NA	NA	NA	NA	NA	NA
4228	indole-3-carbinol	NA	NA	NA	NA	NA	NA	NA	NA	NA	NA
6665	indium (111 in) oxyquinoline	NA	NA	NA	NA	NA	NA	NA	NA	NA	NA
6664	indium (111 in) ibritumomab tiuxetan	NA	NA	NA	NA	NA	NA	NA	NA	NA	NA
6663	indium (111 in) chloride	NA	NA	NA	NA	NA	NA	NA	NA	NA	NA
3312	indium (111 in)	NA	NA	NA	NA	NA	NA	NA	NA	NA	NA
5578	indisulam	NA	NA	NA	NA	NA	NA	NA	NA	NA	NA
3411	indisetron	NA	NA	NA	NA	NA	NA	NA	NA	NA	NA
3602	indigo	NA	NA	NA	NA	NA	NA	NA	NA	NA	NA
4707	indenolol	NA	NA	NA	NA	NA	NA	NA	NA	NA	NA
6661	indeloxazine	NA	NA	NA	NA	NA	NA	NA	NA	NA	NA
4265	indatuximab ravtansine	NA	NA	NA	NA	NA	NA	NA	NA	NA	NA
6155	indalpine	NA	NA	NA	NA	NA	NA	NA	NA	NA	NA
3459	incb 50465	NA	NA	NA	NA	NA	NA	NA	NA	NA	NA
3172	incadronic acid	NA	NA	NA	NA	NA	NA	NA	NA	NA	NA
5577	inbakicept	NA	NA	NA	NA	NA	NA	NA	NA	NA	NA
6109	inalimarev	NA	NA	NA	NA	NA	NA	NA	NA	NA	NA
3567	imrecoxib	NA	NA	NA	NA	NA	NA	NA	NA	NA	NA
3256	implitapide	NA	NA	NA	NA	NA	NA	NA	NA	NA	NA
5724	imperata spp	NA	Z	NA	NA	NA	NA	NA	NA	NA	NA
4114	impatiens spp	NA	Z	NA	NA	NA	NA	NA	NA	NA	NA
6660	immunoglobulin, porcine	NA	NA	NA	NA	NA	NA	NA	NA	NA	NA
4664	immunocyanine	NA	NA	NA	NA	NA	NA	NA	NA	NA	NA
4885	imm-101	NA	NA	NA	NA	NA	NA	NA	NA	NA	NA
5576	imipraminoxide	NA	NA	NA	NA	NA	NA	NA	NA	NA	NA
4102	imidazolyl ethanamide pentandioic acid	NA	NA	NA	NA	NA	NA	NA	NA	NA	NA
6658	imgatuzumab	NA	NA	NA	NA	NA	NA	NA	NA	NA	NA
4816	imexon	NA	NA	NA	NA	NA	NA	NA	NA	NA	NA
3792	imetelstat	NA	NA	NA	NA	NA	NA	NA	NA	NA	NA
2005	imdevimab	NA	NA	NA	NA	NA	NA	NA	NA	NA	NA
6154	imaradenant	NA	NA	NA	NA	NA	NA	NA	NA	NA	NA
6153	imalumab	NA	NA	NA	NA	NA	NA	NA	NA	NA	NA
5832	ilodecakin	NA	NA	NA	NA	NA	NA	NA	NA	NA	NA
3937	illicium spp	NA	Z	NA	NA	NA	NA	NA	NA	NA	NA
4800	ilex spp	NA	Z	NA	NA	NA	NA	NA	NA	NA	NA
2539	ilaprazole	NA	NA	NA	NA	NA	NA	NA	NA	NA	NA
1770	iguratimod	NA	NA	NA	NA	NA	NA	NA	NA	NA	NA
3126	idasanutlin	NA	NA	NA	NA	NA	NA	NA	NA	NA	NA
5574	idalopirdine	NA	NA	NA	NA	NA	NA	NA	NA	NA	NA
6152	icrucumab	NA	NA	NA	NA	NA	NA	NA	NA	NA	NA
526	icodextrin	NA	NA	NA	NA	NA	NA	NA	NA	NA	NA
3980	ichthammol	NA	NA	NA	NA	NA	NA	NA	NA	NA	NA
4079	ibogaine	NA	NA	NA	NA	NA	NA	NA	NA	NA	NA
4296	iboctadekin	NA	NA	NA	NA	NA	NA	NA	NA	NA	NA
2856	iberis spp	NA	Z	NA	NA	NA	NA	NA	NA	NA	NA
3369	iberdomide	NA	NA	NA	NA	NA	NA	NA	NA	NA	NA
4764	ianalumab	NA	NA	NA	NA	NA	NA	NA	NA	NA	NA
6366	hyssopus spp	NA	Z	NA	NA	NA	NA	NA	NA	NA	NA
2565	hyprolose	NA	NA	NA	NA	NA	NA	NA	NA	NA	NA
6625	hypoxanthine	NA	NA	NA	NA	NA	NA	NA	NA	NA	NA
5830	hypothalamus	NA	NA	NA	NA	NA	NA	NA	NA	NA	NA
6657	hypophysin	NA	NA	NA	NA	NA	NA	NA	NA	NA	NA
2588	hypochlorous acid	NA	NA	NA	NA	NA	NA	NA	NA	NA	NA
2013	hypericum spp	NA	Z	NA	NA	NA	NA	NA	NA	NA	NA
3965	hypericin	NA	NA	NA	NA	NA	NA	NA	NA	NA	NA
4700	hyoscyamus spp	NA	Z	NA	NA	NA	NA	NA	NA	NA	NA
6149	hyodeoxycholic acid	NA	NA	NA	NA	NA	NA	NA	NA	NA	NA
4227	hyetellose	NA	NA	NA	NA	NA	NA	NA	NA	NA	NA
5829	hydroxytyrosol	NA	NA	NA	NA	NA	NA	NA	NA	NA	NA
4882	hydroxytoluic acid	NA	NA	NA	NA	NA	NA	NA	NA	NA	NA
6148	hydroxystilbamidine	NA	NA	NA	NA	NA	NA	NA	NA	NA	NA
4966	hydroxylysine	NA	NA	NA	NA	NA	NA	NA	NA	NA	NA
3445	hydroxycitric acid	NA	NA	NA	NA	NA	NA	NA	NA	NA	NA
5828	hydroxybutyloxide	NA	NA	NA	NA	NA	NA	NA	NA	NA	NA
3943	hydroxyamfetamine	NA	NA	NA	NA	NA	NA	NA	NA	NA	NA
5270	hydrogen cyanide	NA	NA	NA	NA	NA	NA	NA	NA	NA	NA
4358	hydrofluoric acid	NA	NA	NA	NA	NA	NA	NA	NA	NA	NA
6147	hydrocotarnine	NA	NA	NA	NA	NA	NA	NA	NA	NA	NA
5035	hydrilla spp	NA	Z	NA	NA	NA	NA	NA	NA	NA	NA
2846	hydrazine	NA	NA	NA	NA	NA	NA	NA	NA	NA	NA
3927	hydrastis spp	NA	Z	NA	NA	NA	NA	NA	NA	NA	NA
6656	hydrargaphen	NA	NA	NA	NA	NA	NA	NA	NA	NA	NA
6478	hydrangea spp	NA	Z	NA	NA	NA	NA	NA	NA	NA	NA
4498	hydantoin	NA	NA	NA	NA	NA	NA	NA	NA	NA	NA
3706	huperzine a	NA	NA	NA	NA	NA	NA	NA	NA	NA	NA
3955	huperzia spp	NA	Z	NA	NA	NA	NA	NA	NA	NA	NA
3048	humulus spp	NA	Z	NA	NA	NA	NA	NA	NA	NA	NA
5827	huminic acid	NA	NA	NA	NA	NA	NA	NA	NA	NA	NA
6122	humic acid	NA	NA	NA	NA	NA	NA	NA	NA	NA	NA
6146	hsv thymidine kinase donor lymphocytes	NA	NA	NA	NA	NA	NA	NA	NA	NA	NA
4706	houttuynia spp	NA	Z	NA	NA	NA	NA	NA	NA	NA	NA
4318	hordeum spp	NA	Z	NA	NA	NA	NA	NA	NA	NA	NA
6336	hordenine	NA	NA	NA	NA	NA	NA	NA	NA	NA	NA
4528	hopantenic acid	NA	NA	NA	NA	NA	NA	NA	NA	NA	NA
3964	hoodia spp	NA	Z	NA	NA	NA	NA	NA	NA	NA	NA
5573	honokiol	NA	NA	NA	NA	NA	NA	NA	NA	NA	NA
3020	honey	NA	NA	NA	NA	NA	NA	NA	NA	NA	NA
921	homosalate	NA	NA	NA	NA	NA	NA	NA	NA	NA	NA
5034	homocysteine thiolactone	NA	NA	NA	NA	NA	NA	NA	NA	NA	NA
4167	homochlorcyclizine	NA	NA	NA	NA	NA	NA	NA	NA	NA	NA
1747	homeopathics, unspecified	NA	NA	NA	NA	NA	NA	NA	NA	NA	NA
2942	histamine	NA	NA	NA	NA	NA	NA	NA	NA	NA	NA
5269	histaminase	NA	NA	NA	NA	NA	NA	NA	NA	NA	NA
6516	histamin antibodies	NA	NA	NA	NA	NA	NA	NA	NA	NA	NA
6432	hirudinea spp	NA	Z	NA	NA	NA	NA	NA	NA	NA	NA
4166	hirudin	NA	NA	NA	NA	NA	NA	NA	NA	NA	NA
4612	hippophae spp	NA	Z	NA	NA	NA	NA	NA	NA	NA	NA
5268	hintonia spp	NA	Z	NA	NA	NA	NA	NA	NA	NA	NA
5756	hinokitiol	NA	NA	NA	NA	NA	NA	NA	NA	NA	NA
6655	higenamine	NA	NA	NA	NA	NA	NA	NA	NA	NA	NA
6654	hieracium spp	NA	Z	NA	NA	NA	NA	NA	NA	NA	NA
5033	hibiscus spp	NA	Z	NA	NA	NA	NA	NA	NA	NA	NA
6653	hexestrol	NA	NA	NA	NA	NA	NA	NA	NA	NA	NA
6652	hexamethonium	NA	NA	NA	NA	NA	NA	NA	NA	NA	NA
1841	hesperidin	NA	NA	NA	NA	NA	NA	NA	NA	NA	NA
4317	hericium spp	NA	Z	NA	NA	NA	NA	NA	NA	NA	NA
791	herbals, unspecified	NA	Z	NA	NA	NA	NA	NA	NA	NA	NA
2681	herbal pollen	NA	NA	NA	NA	NA	NA	NA	NA	NA	NA
4791	heptabarb	NA	NA	NA	NA	NA	NA	NA	NA	NA	NA
5572	hepronicate	NA	NA	NA	NA	NA	NA	NA	NA	NA	NA
4965	hepatocyte growth factor	NA	NA	NA	NA	NA	NA	NA	NA	NA	NA
5571	henagliflozin	NA	NA	NA	NA	NA	NA	NA	NA	NA	NA
6649	hemocyanin	NA	NA	NA	NA	NA	NA	NA	NA	NA	NA
6429	hemidesmus spp	NA	Z	NA	NA	NA	NA	NA	NA	NA	NA
4392	hematoporphyrin	NA	NA	NA	NA	NA	NA	NA	NA	NA	NA
3886	hematin	NA	NA	NA	NA	NA	NA	NA	NA	NA	NA
5149	helleborus spp	NA	Z	NA	NA	NA	NA	NA	NA	NA	NA
2975	helicidine	NA	NA	NA	NA	NA	NA	NA	NA	NA	NA
6065	helichrysum spp	NA	Z	NA	NA	NA	NA	NA	NA	NA	NA
3383	helianthus spp	NA	Z	NA	NA	NA	NA	NA	NA	NA	NA
4113	helianthemum spp	NA	Z	NA	NA	NA	NA	NA	NA	NA	NA
4146	hedychium spp	NA	Z	NA	NA	NA	NA	NA	NA	NA	NA
3463	hedera spp	NA	Z	NA	NA	NA	NA	NA	NA	NA	NA
6648	harpagoside	NA	NA	NA	NA	NA	NA	NA	NA	NA	NA
3644	harpagophytum spp	NA	Z	NA	NA	NA	NA	NA	NA	NA	NA
3266	haptoglobins	NA	NA	NA	NA	NA	NA	NA	NA	NA	NA
3033	hamamelis spp	NA	Z	NA	NA	NA	NA	NA	NA	NA	NA
5826	halquinol	NA	NA	NA	NA	NA	NA	NA	NA	NA	NA
4264	haloxazolam	NA	NA	NA	NA	NA	NA	NA	NA	NA	NA
6646	halopredone	NA	NA	NA	NA	NA	NA	NA	NA	NA	NA
6142	halazone	NA	NA	NA	NA	NA	NA	NA	NA	NA	NA
4260	haemophilus influenzae bacteria	NA	NA	NA	NA	NA	NA	NA	NA	NA	NA
6141	haemolysed cattle blood extract	NA	NA	NA	NA	NA	NA	NA	NA	NA	NA
3817	haemocoagulase	NA	NA	NA	NA	NA	NA	NA	NA	NA	NA
4451	haematococcus spp	NA	Z	NA	NA	NA	NA	NA	NA	NA	NA
5825	haemagglutinin	NA	NA	NA	NA	NA	NA	NA	NA	NA	NA
4224	haem arginate	NA	NA	NA	NA	NA	NA	NA	NA	NA	NA
5148	gynura spp	NA	Z	NA	NA	NA	NA	NA	NA	NA	NA
5570	gynostemma spp	NA	Z	NA	NA	NA	NA	NA	NA	NA	NA
3759	gymnema spp	NA	Z	NA	NA	NA	NA	NA	NA	NA	NA
5565	guggulsterone	NA	NA	NA	NA	NA	NA	NA	NA	NA	NA
6403	gueldenstaedtia spp	NA	Z	NA	NA	NA	NA	NA	NA	NA	NA
5121	guarea spp	NA	Z	NA	NA	NA	NA	NA	NA	NA	NA
5409	guaraprolose	NA	NA	NA	NA	NA	NA	NA	NA	NA	NA
6373	guanosine	NA	NA	NA	NA	NA	NA	NA	NA	NA	NA
2495	guanidine	NA	NA	NA	NA	NA	NA	NA	NA	NA	NA
5824	guanadrel	NA	NA	NA	NA	NA	NA	NA	NA	NA	NA
3326	guanabenz	NA	NA	NA	NA	NA	NA	NA	NA	NA	NA
6645	guamecycline	NA	NA	NA	NA	NA	NA	NA	NA	NA	NA
5569	guaietolin	NA	NA	NA	NA	NA	NA	NA	NA	NA	NA
5226	guaiacum spp	NA	Z	NA	NA	NA	NA	NA	NA	NA	NA
4964	guaiacol	NA	NA	NA	NA	NA	NA	NA	NA	NA	NA
2748	guadecitabine	NA	NA	NA	NA	NA	NA	NA	NA	NA	NA
6459	guabenxan	NA	NA	NA	NA	NA	NA	NA	NA	NA	NA
4188	grindelia spp	NA	Z	NA	NA	NA	NA	NA	NA	NA	NA
4316	grifola spp	NA	Z	NA	NA	NA	NA	NA	NA	NA	NA
3562	griffonia spp	NA	Z	NA	NA	NA	NA	NA	NA	NA	NA
6138	grapiprant	NA	NA	NA	NA	NA	NA	NA	NA	NA	NA
5237	graphites	NA	NA	NA	NA	NA	NA	NA	NA	NA	NA
3840	granulocytes	NA	NA	NA	NA	NA	NA	NA	NA	NA	NA
5030	gramicidin s	NA	NA	NA	NA	NA	NA	NA	NA	NA	NA
4497	gracilaria spp	NA	Z	NA	NA	NA	NA	NA	NA	NA	NA
6137	gossypol acetic acid	NA	NA	NA	NA	NA	NA	NA	NA	NA	NA
6391	gossypium spp	NA	Z	NA	NA	NA	NA	NA	NA	NA	NA
6644	gonorrheal urethral secretion human	NA	NA	NA	NA	NA	NA	NA	NA	NA	NA
5267	golvatinib	NA	NA	NA	NA	NA	NA	NA	NA	NA	NA
6643	golnerminogene pradenovec	NA	NA	NA	NA	NA	NA	NA	NA	NA	NA
4078	glyparamide	NA	NA	NA	NA	NA	NA	NA	NA	NA	NA
6642	glyoxal	NA	NA	NA	NA	NA	NA	NA	NA	NA	NA
1921	glycyrrhiza spp	NA	Z	NA	NA	NA	NA	NA	NA	NA	NA
6136	glycyclamide	NA	NA	NA	NA	NA	NA	NA	NA	NA	NA
3705	glyconiazide	NA	NA	NA	NA	NA	NA	NA	NA	NA	NA
2934	glycolic acid	NA	NA	NA	NA	NA	NA	NA	NA	NA	NA
5266	glycogen	NA	NA	NA	NA	NA	NA	NA	NA	NA	NA
6135	glycocyamine	NA	NA	NA	NA	NA	NA	NA	NA	NA	NA
4662	glyclopyramide	NA	NA	NA	NA	NA	NA	NA	NA	NA	NA
1611	glycine spp	NA	Z	NA	NA	NA	NA	NA	NA	NA	NA
4424	glyceryl monostearate	NA	NA	NA	NA	NA	NA	NA	NA	NA	NA
4793	glyceryl monooleate	NA	NA	NA	NA	NA	NA	NA	NA	NA	NA
6640	glyceryl iodide	NA	NA	NA	NA	NA	NA	NA	NA	NA	NA
5029	glycerophosphoric acid	NA	NA	NA	NA	NA	NA	NA	NA	NA	NA
5717	glycerol dihydrogen phosphate disodium	NA	NA	NA	NA	NA	NA	NA	NA	NA	NA
6639	glybuzole	NA	NA	NA	NA	NA	NA	NA	NA	NA	NA
3187	gluten	NA	NA	NA	NA	NA	NA	NA	NA	NA	NA
5146	glutaral	NA	NA	NA	NA	NA	NA	NA	NA	NA	NA
2648	glutamic acid	NA	NA	NA	NA	NA	NA	NA	NA	NA	NA
5265	glufosfamide	NA	NA	NA	NA	NA	NA	NA	NA	NA	NA
3456	glucuronic acid	NA	NA	NA	NA	NA	NA	NA	NA	NA	NA
6134	glucuronamide	NA	NA	NA	NA	NA	NA	NA	NA	NA	NA
6638	glucose polymer hydrogenated	NA	NA	NA	NA	NA	NA	NA	NA	NA	NA
3533	glucose oxidase	NA	NA	NA	NA	NA	NA	NA	NA	NA	NA
2661	glucose 1-phosphate	NA	NA	NA	NA	NA	NA	NA	NA	NA	NA
5568	gluconolactone	NA	NA	NA	NA	NA	NA	NA	NA	NA	NA
3226	gluconate	NA	NA	NA	NA	NA	NA	NA	NA	NA	NA
3885	glucomannan	NA	NA	NA	NA	NA	NA	NA	NA	NA	NA
5346	glucoamylase	NA	NA	NA	NA	NA	NA	NA	NA	NA	NA
6450	gluco-oligosaccharides	NA	NA	NA	NA	NA	NA	NA	NA	NA	NA
6637	gluceptate	NA	NA	NA	NA	NA	NA	NA	NA	NA	NA
5264	glucametacin	NA	NA	NA	NA	NA	NA	NA	NA	NA	NA
2202	glofitamab	NA	NA	NA	NA	NA	NA	NA	NA	NA	NA
6133	glisentide	NA	NA	NA	NA	NA	NA	NA	NA	NA	NA
6635	glipalamide	NA	NA	NA	NA	NA	NA	NA	NA	NA	NA
5822	glicofosfopeptical	NA	NA	NA	NA	NA	NA	NA	NA	NA	NA
5098	glehnia spp	NA	Z	NA	NA	NA	NA	NA	NA	NA	NA
6634	glaucine	NA	NA	NA	NA	NA	NA	NA	NA	NA	NA
6633	gitaloxin	NA	NA	NA	NA	NA	NA	NA	NA	NA	NA
5567	gitalin spp	NA	Z	NA	NA	NA	NA	NA	NA	NA	NA
6632	ginkgolide k	NA	NA	NA	NA	NA	NA	NA	NA	NA	NA
6631	ginkgolide b	NA	NA	NA	NA	NA	NA	NA	NA	NA	NA
6630	ginkgolide a	NA	NA	NA	NA	NA	NA	NA	NA	NA	NA
1317	ginkgo spp	NA	Z	NA	NA	NA	NA	NA	NA	NA	NA
5263	gidazepam	NA	NA	NA	NA	NA	NA	NA	NA	NA	NA
6132	gi 6301	NA	NA	NA	NA	NA	NA	NA	NA	NA	NA
3915	gevokizumab	NA	NA	NA	NA	NA	NA	NA	NA	NA	NA
3753	germanium	NA	NA	NA	NA	NA	NA	NA	NA	NA	NA
3012	geranium spp	NA	Z	NA	NA	NA	NA	NA	NA	NA	NA
5566	gentisic acid	NA	NA	NA	NA	NA	NA	NA	NA	NA	NA
3613	gentiana spp	NA	Z	NA	NA	NA	NA	NA	NA	NA	NA
3282	genistein	NA	NA	NA	NA	NA	NA	NA	NA	NA	NA
6626	gen 1046	NA	NA	NA	NA	NA	NA	NA	NA	NA	NA
3420	gelsemium spp	NA	Z	NA	NA	NA	NA	NA	NA	NA	NA
4496	gelidium spp	NA	Z	NA	NA	NA	NA	NA	NA	NA	NA
3600	gedatolisib	NA	NA	NA	NA	NA	NA	NA	NA	NA	NA
3884	gaultheria spp	NA	Z	NA	NA	NA	NA	NA	NA	NA	NA
3963	gastrodin	NA	NA	NA	NA	NA	NA	NA	NA	NA	NA
5079	gastrodia spp	NA	Z	NA	NA	NA	NA	NA	NA	NA	NA
4661	gastric mucosa extract	NA	NA	NA	NA	NA	NA	NA	NA	NA	NA
3541	gardenia spp	NA	Z	NA	NA	NA	NA	NA	NA	NA	NA
3002	garcinia spp	NA	Z	NA	NA	NA	NA	NA	NA	NA	NA
6130	gantenerumab	NA	NA	NA	NA	NA	NA	NA	NA	NA	NA
4315	ganoderma spp	NA	Z	NA	NA	NA	NA	NA	NA	NA	NA
3683	ganitumab	NA	NA	NA	NA	NA	NA	NA	NA	NA	NA
4815	ganglioside gm1	NA	NA	NA	NA	NA	NA	NA	NA	NA	NA
3643	ganetespib	NA	NA	NA	NA	NA	NA	NA	NA	NA	NA
3271	gamma-hydroxybutyrate	NA	NA	NA	NA	NA	NA	NA	NA	NA	NA
3682	gamma-aminobutyric acid	NA	NA	NA	NA	NA	NA	NA	NA	NA	NA
5760	gamma elemene	NA	NA	NA	NA	NA	NA	NA	NA	NA	NA
4052	galunisertib	NA	NA	NA	NA	NA	NA	NA	NA	NA	NA
2435	galphimia spp	NA	Z	NA	NA	NA	NA	NA	NA	NA	NA
5763	gallus spp	NA	Z	NA	NA	NA	NA	NA	NA	NA	NA
3073	gallium (68ga) dotatate	NA	NA	NA	NA	NA	NA	NA	NA	NA	NA
5989	gall-bladder	NA	NA	NA	NA	NA	NA	NA	NA	NA	NA
3330	galiximab	NA	NA	NA	NA	NA	NA	NA	NA	NA	NA
6127	galium spp	NA	Z	NA	NA	NA	NA	NA	NA	NA	NA
6125	galgenprostucel-l	NA	NA	NA	NA	NA	NA	NA	NA	NA	NA
6124	galeterone	NA	NA	NA	NA	NA	NA	NA	NA	NA	NA
6365	galeopsis spp	NA	Z	NA	NA	NA	NA	NA	NA	NA	NA
5721	galega spp	NA	Z	NA	NA	NA	NA	NA	NA	NA	NA
1558	gadolinium	NA	NA	NA	NA	NA	NA	NA	NA	NA	NA
2597	gabexate	NA	NA	NA	NA	NA	NA	NA	NA	NA	NA
4747	fytic acid	NA	NA	NA	NA	NA	NA	NA	NA	NA	NA
5408	futibatinib	NA	NA	NA	NA	NA	NA	NA	NA	NA	NA
2651	fursultiamine	NA	NA	NA	NA	NA	NA	NA	NA	NA	NA
6123	furanocoumarins	NA	NA	NA	NA	NA	NA	NA	NA	NA	NA
4478	fungi, unspecified	NA	NA	NA	NA	NA	NA	NA	NA	NA	NA
4475	fumaria spp	NA	Z	NA	NA	NA	NA	NA	NA	NA	NA
4814	fulvic acid	NA	NA	NA	NA	NA	NA	NA	NA	NA	NA
2440	fudosteine	NA	NA	NA	NA	NA	NA	NA	NA	NA	NA
3859	fucus spp	NA	Z	NA	NA	NA	NA	NA	NA	NA	NA
5143	fucoxanthin	NA	NA	NA	NA	NA	NA	NA	NA	NA	NA
4391	fucoidan	NA	NA	NA	NA	NA	NA	NA	NA	NA	NA
6121	ftivazide	NA	NA	NA	NA	NA	NA	NA	NA	NA	NA
3329	fruquintinib	NA	NA	NA	NA	NA	NA	NA	NA	NA	NA
3529	fructooligosaccharides	NA	NA	NA	NA	NA	NA	NA	NA	NA	NA
4280	fritillaria spp	NA	Z	NA	NA	NA	NA	NA	NA	NA	NA
5819	fresolimumab	NA	NA	NA	NA	NA	NA	NA	NA	NA	NA
6615	fraxinus spp	NA	Z	NA	NA	NA	NA	NA	NA	NA	NA
4192	fragaria spp	NA	Z	NA	NA	NA	NA	NA	NA	NA	NA
5782	fossilia ossis mastodi	NA	NA	NA	NA	NA	NA	NA	NA	NA	NA
5028	fospropofol	NA	NA	NA	NA	NA	NA	NA	NA	NA	NA
6120	fosmetpantotenate	NA	NA	NA	NA	NA	NA	NA	NA	NA	NA
4295	fosfructose	NA	NA	NA	NA	NA	NA	NA	NA	NA	NA
6624	fosfosal	NA	NA	NA	NA	NA	NA	NA	NA	NA	NA
6353	fosfocreatinine	NA	NA	NA	NA	NA	NA	NA	NA	NA	NA
2296	fosfluconazole	NA	NA	NA	NA	NA	NA	NA	NA	NA	NA
3540	forsythia spp	NA	Z	NA	NA	NA	NA	NA	NA	NA	NA
3590	forodesine	NA	NA	NA	NA	NA	NA	NA	NA	NA	NA
4117	formic acid	NA	NA	NA	NA	NA	NA	NA	NA	NA	NA
3243	formaldehyde solution	NA	NA	NA	NA	NA	NA	NA	NA	NA	NA
5142	foretinib	NA	NA	NA	NA	NA	NA	NA	NA	NA	NA
3291	food additive	NA	NA	NA	NA	NA	NA	NA	NA	NA	NA
4101	fominoben	NA	NA	NA	NA	NA	NA	NA	NA	NA	NA
3481	foeniculum spp	NA	Z	NA	NA	NA	NA	NA	NA	NA	NA
6118	fluzoparib	NA	NA	NA	NA	NA	NA	NA	NA	NA	NA
5817	flutropium	NA	NA	NA	NA	NA	NA	NA	NA	NA	NA
5262	flutroline	NA	NA	NA	NA	NA	NA	NA	NA	NA	NA
3858	flutoprazepam	NA	NA	NA	NA	NA	NA	NA	NA	NA	NA
4761	flutazolam	NA	NA	NA	NA	NA	NA	NA	NA	NA	NA
5140	fluroxene	NA	NA	NA	NA	NA	NA	NA	NA	NA	NA
5259	fluprednisolone	NA	NA	NA	NA	NA	NA	NA	NA	NA	NA
6623	flupamesone	NA	NA	NA	NA	NA	NA	NA	NA	NA	NA
2673	fluorine	NA	NA	NA	NA	NA	NA	NA	NA	NA	NA
5564	flumethiazide	NA	NA	NA	NA	NA	NA	NA	NA	NA	NA
6621	flt3 ligand	NA	NA	NA	NA	NA	NA	NA	NA	NA	NA
5258	flotetuzumab	NA	NA	NA	NA	NA	NA	NA	NA	NA	NA
6619	flordipine	NA	NA	NA	NA	NA	NA	NA	NA	NA	NA
5563	florantyrone	NA	NA	NA	NA	NA	NA	NA	NA	NA	NA
3299	flopropione	NA	NA	NA	NA	NA	NA	NA	NA	NA	NA
6618	flavodic acid	NA	NA	NA	NA	NA	NA	NA	NA	NA	NA
2686	flavocoxid	NA	NA	NA	NA	NA	NA	NA	NA	NA	NA
2757	flavine adenine dinucleotide	NA	NA	NA	NA	NA	NA	NA	NA	NA	NA
6617	flanvotumab	NA	NA	NA	NA	NA	NA	NA	NA	NA	NA
5562	fisetin	NA	NA	NA	NA	NA	NA	NA	NA	NA	NA
6114	firtecan pegol	NA	NA	NA	NA	NA	NA	NA	NA	NA	NA
5561	firsocostat	NA	NA	NA	NA	NA	NA	NA	NA	NA	NA
6616	finafloxacin	NA	NA	NA	NA	NA	NA	NA	NA	NA	NA
6113	fimepinostat	NA	NA	NA	NA	NA	NA	NA	NA	NA	NA
5027	fimaporfin	NA	NA	NA	NA	NA	NA	NA	NA	NA	NA
5815	filipendula spp	NA	Z	NA	NA	NA	NA	NA	NA	NA	NA
5257	filibuvir	NA	NA	NA	NA	NA	NA	NA	NA	NA	NA
3704	filanesib	NA	NA	NA	NA	NA	NA	NA	NA	NA	NA
2900	figitumumab	NA	NA	NA	NA	NA	NA	NA	NA	NA	NA
2626	ficus spp	NA	Z	NA	NA	NA	NA	NA	NA	NA	NA
5560	ficlatuzumab	NA	NA	NA	NA	NA	NA	NA	NA	NA	NA
4288	fibronectin	NA	NA	NA	NA	NA	NA	NA	NA	NA	NA
6614	fibrin, bovine	NA	NA	NA	NA	NA	NA	NA	NA	NA	NA
3219	fibre	NA	NA	NA	NA	NA	NA	NA	NA	NA	NA
6613	ff 10501	NA	NA	NA	NA	NA	NA	NA	NA	NA	NA
4760	fevipiprant	NA	NA	NA	NA	NA	NA	NA	NA	NA	NA
1764	ferumoxytol	NA	NA	NA	NA	NA	NA	NA	NA	NA	NA
5813	ferumoxides	NA	NA	NA	NA	NA	NA	NA	NA	NA	NA
5256	ferulic acid	NA	NA	NA	NA	NA	NA	NA	NA	NA	NA
4474	ferula spp	NA	Z	NA	NA	NA	NA	NA	NA	NA	NA
4759	ferrous phosphate	NA	NA	NA	NA	NA	NA	NA	NA	NA	NA
3319	ferrous oxalate	NA	NA	NA	NA	NA	NA	NA	NA	NA	NA
6612	ferrosferric oxide	NA	NA	NA	NA	NA	NA	NA	NA	NA	NA
5559	ferroquine	NA	NA	NA	NA	NA	NA	NA	NA	NA	NA
5558	ferropolimaler	NA	NA	NA	NA	NA	NA	NA	NA	NA	NA
5812	ferrixan	NA	NA	NA	NA	NA	NA	NA	NA	NA	NA
2506	ferritin	NA	NA	NA	NA	NA	NA	NA	NA	NA	NA
4098	ferriprotinate	NA	NA	NA	NA	NA	NA	NA	NA	NA	NA
3125	ferric sulfate	NA	NA	NA	NA	NA	NA	NA	NA	NA	NA
3883	ferric subsulfate	NA	NA	NA	NA	NA	NA	NA	NA	NA	NA
5811	ferric ferrocyanide	NA	NA	NA	NA	NA	NA	NA	NA	NA	NA
2646	ferric derisomaltose	NA	NA	NA	NA	NA	NA	NA	NA	NA	NA
3749	ferric ammonium sulfate	NA	NA	NA	NA	NA	NA	NA	NA	NA	NA
6611	feracrylum	NA	NA	NA	NA	NA	NA	NA	NA	NA	NA
6610	fepradinol	NA	NA	NA	NA	NA	NA	NA	NA	NA	NA
3839	fenretinide	NA	NA	NA	NA	NA	NA	NA	NA	NA	NA
4608	fenproporex	NA	NA	NA	NA	NA	NA	NA	NA	NA	NA
6609	fenipentol	NA	NA	NA	NA	NA	NA	NA	NA	NA	NA
6433	fencibutirol	NA	NA	NA	NA	NA	NA	NA	NA	NA	NA
5255	fenamisal	NA	NA	NA	NA	NA	NA	NA	NA	NA	NA
5138	felypressin	NA	NA	NA	NA	NA	NA	NA	NA	NA	NA
6110	feladilimab	NA	NA	NA	NA	NA	NA	NA	NA	NA	NA
1871	fatty acids, unspecified	NA	NA	NA	NA	NA	NA	NA	NA	NA	NA
5254	fasinumab	NA	NA	NA	NA	NA	NA	NA	NA	NA	NA
3061	farletuzumab	NA	NA	NA	NA	NA	NA	NA	NA	NA	NA
5554	famitinib	NA	NA	NA	NA	NA	NA	NA	NA	NA	NA
3474	fallopia spp	NA	Z	NA	NA	NA	NA	NA	NA	NA	NA
6108	falimarev	NA	NA	NA	NA	NA	NA	NA	NA	NA	NA
4758	fagopyrum spp	NA	Z	NA	NA	NA	NA	NA	NA	NA	NA
5025	fadrozole	NA	NA	NA	NA	NA	NA	NA	NA	NA	NA
6607	factor xi	NA	NA	NA	NA	NA	NA	NA	NA	NA	NA
4018	factor iii	NA	NA	NA	NA	NA	NA	NA	NA	NA	NA
3131	eye	NA	NA	NA	NA	NA	NA	NA	NA	NA	NA
4808	extractum fellis bovinis	NA	NA	NA	NA	NA	NA	NA	NA	NA	NA
5137	exisulind	NA	NA	NA	NA	NA	NA	NA	NA	NA	NA
6107	exifone	NA	NA	NA	NA	NA	NA	NA	NA	NA	NA
5553	exebacase	NA	NA	NA	NA	NA	NA	NA	NA	NA	NA
1825	excipients, unspecified	NA	NA	NA	NA	NA	NA	NA	NA	NA	NA
3099	excipient	NA	NA	NA	NA	NA	NA	NA	NA	NA	NA
6606	exaprolol	NA	NA	NA	NA	NA	NA	NA	NA	NA	NA
6605	exametazime	NA	NA	NA	NA	NA	NA	NA	NA	NA	NA
5084	evolvulus spp	NA	Z	NA	NA	NA	NA	NA	NA	NA	NA
3532	evofosfamide	NA	NA	NA	NA	NA	NA	NA	NA	NA	NA
6335	evodiamine	NA	NA	NA	NA	NA	NA	NA	NA	NA	NA
2237	evocalcet	NA	NA	NA	NA	NA	NA	NA	NA	NA	NA
4607	evacetrapib	NA	NA	NA	NA	NA	NA	NA	NA	NA	NA
3551	euterpe spp	NA	Z	NA	NA	NA	NA	NA	NA	NA	NA
5810	eurycoma spp	NA	Z	NA	NA	NA	NA	NA	NA	NA	NA
6581	euryale spp	NA	Z	NA	NA	NA	NA	NA	NA	NA	NA
5781	eupolyphaga spp	NA	Z	NA	NA	NA	NA	NA	NA	NA	NA
3993	euphrasia spp	NA	Z	NA	NA	NA	NA	NA	NA	NA	NA
4389	euphorbia spp	NA	Z	NA	NA	NA	NA	NA	NA	NA	NA
1431	euphasia spp	NA	Z	NA	NA	NA	NA	NA	NA	NA	NA
4658	eupatorium spp	NA	Z	NA	NA	NA	NA	NA	NA	NA	NA
2931	eupatilin	NA	NA	NA	NA	NA	NA	NA	NA	NA	NA
5729	euonymus spp	NA	Z	NA	NA	NA	NA	NA	NA	NA	NA
4077	eugenol	NA	NA	NA	NA	NA	NA	NA	NA	NA	NA
4918	eucommia spp	NA	Z	NA	NA	NA	NA	NA	NA	NA	NA
2704	eucalyptus spp	NA	Z	NA	NA	NA	NA	NA	NA	NA	NA
3718	etrolizumab	NA	NA	NA	NA	NA	NA	NA	NA	NA	NA
6359	etosalamide	NA	NA	NA	NA	NA	NA	NA	NA	NA	NA
6602	etomoxir	NA	NA	NA	NA	NA	NA	NA	NA	NA	NA
6601	etodroxizine	NA	NA	NA	NA	NA	NA	NA	NA	NA	NA
6600	etiroxate	NA	NA	NA	NA	NA	NA	NA	NA	NA	NA
3197	etimicin	NA	NA	NA	NA	NA	NA	NA	NA	NA	NA
3110	ethylphenidate	NA	NA	NA	NA	NA	NA	NA	NA	NA	NA
6455	ethylhexylglycerin	NA	NA	NA	NA	NA	NA	NA	NA	NA	NA
3978	ethylhexyl palmitate	NA	NA	NA	NA	NA	NA	NA	NA	NA	NA
3728	ethylenediamine	NA	NA	NA	NA	NA	NA	NA	NA	NA	NA
4757	ethylene oxide	NA	NA	NA	NA	NA	NA	NA	NA	NA	NA
2150	ethylene glycol	NA	NA	NA	NA	NA	NA	NA	NA	NA	NA
6598	ethylbenzyl alcohol	NA	NA	NA	NA	NA	NA	NA	NA	NA	NA
6106	ethylamphetamine	NA	NA	NA	NA	NA	NA	NA	NA	NA	NA
5734	ethyl vanillin	NA	NA	NA	NA	NA	NA	NA	NA	NA	NA
6597	ethyl phthalate	NA	NA	NA	NA	NA	NA	NA	NA	NA	NA
4076	ethyl ether	NA	NA	NA	NA	NA	NA	NA	NA	NA	NA
6104	ethyl 2-bromoisovalerate	NA	NA	NA	NA	NA	NA	NA	NA	NA	NA
4494	ethoxazorutoside	NA	NA	NA	NA	NA	NA	NA	NA	NA	NA
2016	ethiodized oil	NA	NA	NA	NA	NA	NA	NA	NA	NA	NA
6103	ethinamate	NA	NA	NA	NA	NA	NA	NA	NA	NA	NA
5552	ethiazide	NA	NA	NA	NA	NA	NA	NA	NA	NA	NA
5252	ethaverine	NA	NA	NA	NA	NA	NA	NA	NA	NA	NA
3838	ethanolamine	NA	NA	NA	NA	NA	NA	NA	NA	NA	NA
1631	etesevimab	NA	NA	NA	NA	NA	NA	NA	NA	NA	NA
6102	etaracizumab	NA	NA	NA	NA	NA	NA	NA	NA	NA	NA
5549	etamiphyllin	NA	NA	NA	NA	NA	NA	NA	NA	NA	NA
5538	etafedrine	NA	NA	NA	NA	NA	NA	NA	NA	NA	NA
1744	estropipate	NA	NA	NA	NA	NA	NA	NA	NA	NA	NA
6101	estetrol	NA	NA	NA	NA	NA	NA	NA	NA	NA	NA
3835	essential oils, unspecified	NA	NA	NA	NA	NA	NA	NA	NA	NA	NA
6100	esmirtazapine	NA	NA	NA	NA	NA	NA	NA	NA	NA	NA
6595	eseridine	NA	NA	NA	NA	NA	NA	NA	NA	NA	NA
6594	esdepallethrine	NA	NA	NA	NA	NA	NA	NA	NA	NA	NA
3325	esculoside	NA	NA	NA	NA	NA	NA	NA	NA	NA	NA
3666	escin	NA	NA	NA	NA	NA	NA	NA	NA	NA	NA
5251	eschscholzia spp	NA	Z	NA	NA	NA	NA	NA	NA	NA	NA
2357	escherichia spp	NA	Z	NA	NA	NA	NA	NA	NA	NA	NA
3161	esaxerenone	NA	NA	NA	NA	NA	NA	NA	NA	NA	NA
5808	esatenolol	NA	NA	NA	NA	NA	NA	NA	NA	NA	NA
4875	erythrosine	NA	NA	NA	NA	NA	NA	NA	NA	NA	NA
5548	erythrina spp	NA	Z	NA	NA	NA	NA	NA	NA	NA	NA
4874	eriodictyon spp	NA	Z	NA	NA	NA	NA	NA	NA	NA	NA
4749	eriobotrya spp	NA	Z	NA	NA	NA	NA	NA	NA	NA	NA
6099	erigeron spp	NA	Z	NA	NA	NA	NA	NA	NA	NA	NA
6592	erica spp	NA	Z	NA	NA	NA	NA	NA	NA	NA	NA
4962	ergotoxine	NA	NA	NA	NA	NA	NA	NA	NA	NA	NA
6098	ergocristine	NA	NA	NA	NA	NA	NA	NA	NA	NA	NA
4990	equus spp	NA	Z	NA	NA	NA	NA	NA	NA	NA	NA
2549	equisetum spp	NA	Z	NA	NA	NA	NA	NA	NA	NA	NA
5404	equilin	NA	NA	NA	NA	NA	NA	NA	NA	NA	NA
5250	eptazocine	NA	NA	NA	NA	NA	NA	NA	NA	NA	NA
6097	eptaplatin	NA	NA	NA	NA	NA	NA	NA	NA	NA	NA
6096	eprodisate	NA	NA	NA	NA	NA	NA	NA	NA	NA	NA
5807	epristeride	NA	NA	NA	NA	NA	NA	NA	NA	NA	NA
3564	epratuzumab	NA	NA	NA	NA	NA	NA	NA	NA	NA	NA
4458	epothilone	NA	NA	NA	NA	NA	NA	NA	NA	NA	NA
2722	epoetin beta	NA	NA	NA	NA	NA	NA	NA	NA	NA	NA
5136	epitizide	NA	NA	NA	NA	NA	NA	NA	NA	NA	NA
4421	epirizole	NA	NA	NA	NA	NA	NA	NA	NA	NA	NA
4493	epimedium spp	NA	Z	NA	NA	NA	NA	NA	NA	NA	NA
4558	epilobium spp	NA	Z	NA	NA	NA	NA	NA	NA	NA	NA
3589	epicoccum spp	NA	Z	NA	NA	NA	NA	NA	NA	NA	NA
2904	ephedra spp	NA	Z	NA	NA	NA	NA	NA	NA	NA	NA
5249	epertinib	NA	NA	NA	NA	NA	NA	NA	NA	NA	NA
1307	epcoritamab	NA	NA	NA	NA	NA	NA	NA	NA	NA	NA
2306	epalrestat	NA	NA	NA	NA	NA	NA	NA	NA	NA	NA
5403	epab	NA	NA	NA	NA	NA	NA	NA	NA	NA	NA
4075	eosine	NA	NA	NA	NA	NA	NA	NA	NA	NA	NA
2727	enzastaurin	NA	NA	NA	NA	NA	NA	NA	NA	NA	NA
5757	enzacamene	NA	NA	NA	NA	NA	NA	NA	NA	NA	NA
3913	entospletinib	NA	NA	NA	NA	NA	NA	NA	NA	NA	NA
1577	enterococcus spp	NA	Z	NA	NA	NA	NA	NA	NA	NA	NA
4562	ensartinib	NA	NA	NA	NA	NA	NA	NA	NA	NA	NA
6095	enpiprazole	NA	NA	NA	NA	NA	NA	NA	NA	NA	NA
3522	enocitabine	NA	NA	NA	NA	NA	NA	NA	NA	NA	NA
5545	enobosarm	NA	NA	NA	NA	NA	NA	NA	NA	NA	NA
5248	enoblituzumab	NA	NA	NA	NA	NA	NA	NA	NA	NA	NA
5135	eniluracil	NA	NA	NA	NA	NA	NA	NA	NA	NA	NA
4116	enibomal	NA	NA	NA	NA	NA	NA	NA	NA	NA	NA
6468	endothelial nitric oxide synthase antibody	NA	NA	NA	NA	NA	NA	NA	NA	NA	NA
3069	endostatin	NA	NA	NA	NA	NA	NA	NA	NA	NA	NA
3265	enbucrilate	NA	NA	NA	NA	NA	NA	NA	NA	NA	NA
4961	enadenotucirev	NA	NA	NA	NA	NA	NA	NA	NA	NA	NA
3374	emu oil	NA	NA	NA	NA	NA	NA	NA	NA	NA	NA
4419	emser salt	NA	NA	NA	NA	NA	NA	NA	NA	NA	NA
4605	emorfazone	NA	NA	NA	NA	NA	NA	NA	NA	NA	NA
5805	emivirine	NA	NA	NA	NA	NA	NA	NA	NA	NA	NA
4755	emetonium iodide	NA	NA	NA	NA	NA	NA	NA	NA	NA	NA
5134	embramine	NA	NA	NA	NA	NA	NA	NA	NA	NA	NA
5389	embelia spp	NA	Z	NA	NA	NA	NA	NA	NA	NA	NA
3789	emactuzumab	NA	NA	NA	NA	NA	NA	NA	NA	NA	NA
5773	elymus spp	NA	Z	NA	NA	NA	NA	NA	NA	NA	NA
6092	eltanexor	NA	NA	NA	NA	NA	NA	NA	NA	NA	NA
3912	elsulfavirine	NA	NA	NA	NA	NA	NA	NA	NA	NA	NA
6091	elsiglutide	NA	NA	NA	NA	NA	NA	NA	NA	NA	NA
5022	elpamotide	NA	NA	NA	NA	NA	NA	NA	NA	NA	NA
5544	elliptinium	NA	NA	NA	NA	NA	NA	NA	NA	NA	NA
5402	ellagic acid	NA	NA	NA	NA	NA	NA	NA	NA	NA	NA
5245	elgemtumab	NA	NA	NA	NA	NA	NA	NA	NA	NA	NA
4314	eleutherococcus spp	NA	Z	NA	NA	NA	NA	NA	NA	NA	NA
4145	elettaria spp	NA	Z	NA	NA	NA	NA	NA	NA	NA	NA
5244	elesclomol	NA	NA	NA	NA	NA	NA	NA	NA	NA	NA
5201	elephantopus spp	NA	Z	NA	NA	NA	NA	NA	NA	NA	NA
5804	elenbecestat	NA	NA	NA	NA	NA	NA	NA	NA	NA	NA
5543	eldexomer	NA	NA	NA	NA	NA	NA	NA	NA	NA	NA
1273	eldecalcitol	NA	NA	NA	NA	NA	NA	NA	NA	NA	NA
5542	elastin	NA	NA	NA	NA	NA	NA	NA	NA	NA	NA
4527	elastase	NA	NA	NA	NA	NA	NA	NA	NA	NA	NA
5358	elaeis spp	NA	Z	NA	NA	NA	NA	NA	NA	NA	NA
5803	elacytarabine	NA	NA	NA	NA	NA	NA	NA	NA	NA	NA
4492	elacestrant	NA	NA	NA	NA	NA	NA	NA	NA	NA	NA
4074	egualen	NA	NA	NA	NA	NA	NA	NA	NA	NA	NA
6090	egg shell membrane	NA	NA	NA	NA	NA	NA	NA	NA	NA	NA
3788	egcg	NA	NA	NA	NA	NA	NA	NA	NA	NA	NA
2825	efonidipine	NA	NA	NA	NA	NA	NA	NA	NA	NA	NA
6089	efatutazone	NA	NA	NA	NA	NA	NA	NA	NA	NA	NA
5541	edotecarin	NA	NA	NA	NA	NA	NA	NA	NA	NA	NA
5401	edodekin alfa	NA	NA	NA	NA	NA	NA	NA	NA	NA	NA
6586	edatrexate	NA	NA	NA	NA	NA	NA	NA	NA	NA	NA
4754	ectoine	NA	NA	NA	NA	NA	NA	NA	NA	NA	NA
4960	ecotin	NA	NA	NA	NA	NA	NA	NA	NA	NA	NA
4410	eclipta spp	NA	Z	NA	NA	NA	NA	NA	NA	NA	NA
5243	ecklonia spp	NA	Z	NA	NA	NA	NA	NA	NA	NA	NA
1990	echinacea spp	NA	Z	NA	NA	NA	NA	NA	NA	NA	NA
1837	ecgonine	NA	NA	NA	NA	NA	NA	NA	NA	NA	NA
5101	ecamsule	NA	NA	NA	NA	NA	NA	NA	NA	NA	NA
2169	ecabet	NA	NA	NA	NA	NA	NA	NA	NA	NA	NA
5540	ebrotidine	NA	NA	NA	NA	NA	NA	NA	NA	NA	NA
5242	dutogliptin	NA	NA	NA	NA	NA	NA	NA	NA	NA	NA
6088	dusquetide	NA	NA	NA	NA	NA	NA	NA	NA	NA	NA
3311	durapatite	NA	NA	NA	NA	NA	NA	NA	NA	NA	NA
5400	duodenum siccum	NA	NA	NA	NA	NA	NA	NA	NA	NA	NA
5802	duligotumab	NA	NA	NA	NA	NA	NA	NA	NA	NA	NA
4992	dulacia spp	NA	Z	NA	NA	NA	NA	NA	NA	NA	NA
5111	dryopteris spp	NA	Z	NA	NA	NA	NA	NA	NA	NA	NA
5946	drynaria spp	NA	Z	NA	NA	NA	NA	NA	NA	NA	NA
3736	drotebanol	NA	NA	NA	NA	NA	NA	NA	NA	NA	NA
3630	drostanolone	NA	NA	NA	NA	NA	NA	NA	NA	NA	NA
4699	drosera spp	NA	Z	NA	NA	NA	NA	NA	NA	NA	NA
6087	drometrizole	NA	NA	NA	NA	NA	NA	NA	NA	NA	NA
5539	drofenine	NA	NA	NA	NA	NA	NA	NA	NA	NA	NA
2798	drimia spp	NA	Z	NA	NA	NA	NA	NA	NA	NA	NA
2403	doxifluridine	NA	NA	NA	NA	NA	NA	NA	NA	NA	NA
5133	doxacurium	NA	NA	NA	NA	NA	NA	NA	NA	NA	NA
3695	dovitinib	NA	NA	NA	NA	NA	NA	NA	NA	NA	NA
4604	dota-tyr(3)-octreotid	NA	NA	NA	NA	NA	NA	NA	NA	NA	NA
5399	donafenib	NA	NA	NA	NA	NA	NA	NA	NA	NA	NA
4873	domatinostat	NA	NA	NA	NA	NA	NA	NA	NA	NA	NA
4491	dolomite	NA	NA	NA	NA	NA	NA	NA	NA	NA	NA
5132	dofamium	NA	NA	NA	NA	NA	NA	NA	NA	NA	NA
3465	docarpamine	NA	NA	NA	NA	NA	NA	NA	NA	NA	NA
3470	ditiocarb	NA	NA	NA	NA	NA	NA	NA	NA	NA	NA
6584	ditetraethylammonium phosphate	NA	NA	NA	NA	NA	NA	NA	NA	NA	NA
5224	disodium methanearsonate	NA	NA	NA	NA	NA	NA	NA	NA	NA	NA
4603	disodium cantharidinate	NA	NA	NA	NA	NA	NA	NA	NA	NA	NA
2698	diquafosol	NA	NA	NA	NA	NA	NA	NA	NA	NA	NA
5078	dipsacus spp	NA	Z	NA	NA	NA	NA	NA	NA	NA	NA
4526	diponium	NA	NA	NA	NA	NA	NA	NA	NA	NA	NA
4602	dipipanone	NA	NA	NA	NA	NA	NA	NA	NA	NA	NA
3939	diphencyprone	NA	NA	NA	NA	NA	NA	NA	NA	NA	NA
5240	diperodon	NA	NA	NA	NA	NA	NA	NA	NA	NA	NA
4356	dipenten	NA	NA	NA	NA	NA	NA	NA	NA	NA	NA
6086	dioxybenzone	NA	NA	NA	NA	NA	NA	NA	NA	NA	NA
4656	dioxopromethazine	NA	NA	NA	NA	NA	NA	NA	NA	NA	NA
5801	diospyros spp	NA	Z	NA	NA	NA	NA	NA	NA	NA	NA
2286	dioscorea spp	NA	Z	NA	NA	NA	NA	NA	NA	NA	NA
5398	dionaea spp	NA	Z	NA	NA	NA	NA	NA	NA	NA	NA
6085	dioctyl adipate	NA	NA	NA	NA	NA	NA	NA	NA	NA	NA
4134	dinitrophenol	NA	NA	NA	NA	NA	NA	NA	NA	NA	NA
6084	dinatril cytridini triphosphatis	NA	NA	NA	NA	NA	NA	NA	NA	NA	NA
3536	dinaciclib	NA	NA	NA	NA	NA	NA	NA	NA	NA	NA
6083	dimoxyline	NA	NA	NA	NA	NA	NA	NA	NA	NA	NA
5131	dimorpholamine	NA	NA	NA	NA	NA	NA	NA	NA	NA	NA
6005	dimevamide	NA	NA	NA	NA	NA	NA	NA	NA	NA	NA
5018	dimethyltubocurarinium	NA	NA	NA	NA	NA	NA	NA	NA	NA	NA
3715	dimethyltryptamine	NA	NA	NA	NA	NA	NA	NA	NA	NA	NA
5130	dimethylaminoethylreserpilinate hcl	NA	NA	NA	NA	NA	NA	NA	NA	NA	NA
5800	dimethyl-3,3-diphenyl-1-methylallylamine hcl	NA	NA	NA	NA	NA	NA	NA	NA	NA	NA
4796	dimethyl phthalate	NA	NA	NA	NA	NA	NA	NA	NA	NA	NA
5397	dimethyl ether	NA	NA	NA	NA	NA	NA	NA	NA	NA	NA
4959	dimethyl 4,4'-biphenyldicarboxylate	NA	NA	NA	NA	NA	NA	NA	NA	NA	NA
5537	dimethocaine	NA	NA	NA	NA	NA	NA	NA	NA	NA	NA
6082	dimethisterone	NA	NA	NA	NA	NA	NA	NA	NA	NA	NA
5110	dimethiconol	NA	NA	NA	NA	NA	NA	NA	NA	NA	NA
5738	dimetamfetamine	NA	NA	NA	NA	NA	NA	NA	NA	NA	NA
6579	dimestrol	NA	NA	NA	NA	NA	NA	NA	NA	NA	NA
5799	dimercaptosuccinic acid	NA	NA	NA	NA	NA	NA	NA	NA	NA	NA
6578	dimephosphone	NA	NA	NA	NA	NA	NA	NA	NA	NA	NA
4655	dimecrotic acid	NA	NA	NA	NA	NA	NA	NA	NA	NA	NA
3349	diisopropylamine	NA	NA	NA	NA	NA	NA	NA	NA	NA	NA
6577	diisobutylaminobenzoyloxypropyl theophylline	NA	NA	NA	NA	NA	NA	NA	NA	NA	NA
4601	dihydroxyacetone	NA	NA	NA	NA	NA	NA	NA	NA	NA	NA
5396	dihydroquercetin	NA	NA	NA	NA	NA	NA	NA	NA	NA	NA
2752	dihydroergotoxine	NA	NA	NA	NA	NA	NA	NA	NA	NA	NA
5536	dihydroergocornine	NA	NA	NA	NA	NA	NA	NA	NA	NA	NA
4190	dihydroartemisinin	NA	NA	NA	NA	NA	NA	NA	NA	NA	NA
2433	digitalis spp	NA	Z	NA	NA	NA	NA	NA	NA	NA	NA
5797	digitalin	NA	NA	NA	NA	NA	NA	NA	NA	NA	NA
2499	difenidol	NA	NA	NA	NA	NA	NA	NA	NA	NA	NA
5343	diethylene glycol monostearate	NA	NA	NA	NA	NA	NA	NA	NA	NA	NA
5535	diethazine	NA	NA	NA	NA	NA	NA	NA	NA	NA	NA
6013	didecyldimethylammonium	NA	NA	NA	NA	NA	NA	NA	NA	NA	NA
5534	dicycloplatin	NA	NA	NA	NA	NA	NA	NA	NA	NA	NA
5796	diclofensine	NA	NA	NA	NA	NA	NA	NA	NA	NA	NA
6081	dichlorvos	NA	NA	NA	NA	NA	NA	NA	NA	NA	NA
5238	dichlorodifluoromethane	NA	NA	NA	NA	NA	NA	NA	NA	NA	NA
4221	dichloroacetic acid	NA	NA	NA	NA	NA	NA	NA	NA	NA	NA
5533	diaziquone	NA	NA	NA	NA	NA	NA	NA	NA	NA	NA
5532	diatomaceous earth	NA	NA	NA	NA	NA	NA	NA	NA	NA	NA
6570	dianexin	NA	NA	NA	NA	NA	NA	NA	NA	NA	NA
4417	diacetolol	NA	NA	NA	NA	NA	NA	NA	NA	NA	NA
6569	dezinamide	NA	NA	NA	NA	NA	NA	NA	NA	NA	NA
4291	dextrorphan	NA	NA	NA	NA	NA	NA	NA	NA	NA	NA
2685	dextrin	NA	NA	NA	NA	NA	NA	NA	NA	NA	NA
6080	dexpramipexole	NA	NA	NA	NA	NA	NA	NA	NA	NA	NA
4752	dexfosfoserine	NA	NA	NA	NA	NA	NA	NA	NA	NA	NA
5794	dexbudesonide	NA	NA	NA	NA	NA	NA	NA	NA	NA	NA
509	device, unspecified	NA	NA	NA	NA	NA	NA	NA	NA	NA	NA
2310	device, cpap	NA	NA	NA	NA	NA	NA	NA	NA	NA	NA
4072	deudextromethorphan	NA	NA	NA	NA	NA	NA	NA	NA	NA	NA
6568	detaxtran	NA	NA	NA	NA	NA	NA	NA	NA	NA	NA
6079	detajmium bitartrate	NA	NA	NA	NA	NA	NA	NA	NA	NA	NA
5128	desmodium spp	NA	Z	NA	NA	NA	NA	NA	NA	NA	NA
3882	desmetramadol	NA	NA	NA	NA	NA	NA	NA	NA	NA	NA
5793	desmethylclomipramine	NA	NA	NA	NA	NA	NA	NA	NA	NA	NA
6567	deslorelin	NA	NA	NA	NA	NA	NA	NA	NA	NA	NA
6496	deschampsia spp	NA	Z	NA	NA	NA	NA	NA	NA	NA	NA
4355	derazantinib	NA	NA	NA	NA	NA	NA	NA	NA	NA	NA
6078	deracoxib	NA	NA	NA	NA	NA	NA	NA	NA	NA	NA
5529	depsipeptide	NA	NA	NA	NA	NA	NA	NA	NA	NA	NA
3816	deprodone	NA	NA	NA	NA	NA	NA	NA	NA	NA	NA
5528	depramine	NA	NA	NA	NA	NA	NA	NA	NA	NA	NA
4097	depatuxizumab	NA	NA	NA	NA	NA	NA	NA	NA	NA	NA
4751	deoxyribonucleotide	NA	NA	NA	NA	NA	NA	NA	NA	NA	NA
4457	deoxyribonucleic acid	NA	NA	NA	NA	NA	NA	NA	NA	NA	NA
4490	deoxyribonuclease, bovine	NA	NA	NA	NA	NA	NA	NA	NA	NA	NA
6566	denotivir	NA	NA	NA	NA	NA	NA	NA	NA	NA	NA
3262	denopamine	NA	NA	NA	NA	NA	NA	NA	NA	NA	NA
6565	denintuzumab mafodotin	NA	NA	NA	NA	NA	NA	NA	NA	NA	NA
5790	denifanstat	NA	NA	NA	NA	NA	NA	NA	NA	NA	NA
5127	denenicokin	NA	NA	NA	NA	NA	NA	NA	NA	NA	NA
6334	dendrobium spp	NA	Z	NA	NA	NA	NA	NA	NA	NA	NA
5527	dendritic cells cytokine induced killer cells	NA	NA	NA	NA	NA	NA	NA	NA	NA	NA
5016	denaverine	NA	NA	NA	NA	NA	NA	NA	NA	NA	NA
4872	denatonium	NA	NA	NA	NA	NA	NA	NA	NA	NA	NA
6564	denagliptin	NA	NA	NA	NA	NA	NA	NA	NA	NA	NA
3491	demethyl podophyllotoxin benzylidene glucosid	NA	NA	NA	NA	NA	NA	NA	NA	NA	NA
2547	demcizumab	NA	NA	NA	NA	NA	NA	NA	NA	NA	NA
5759	delta elemene	NA	NA	NA	NA	NA	NA	NA	NA	NA	NA
5789	delphinium spp	NA	Z	NA	NA	NA	NA	NA	NA	NA	NA
1280	delorazepam	NA	NA	NA	NA	NA	NA	NA	NA	NA	NA
4071	delgocitinib	NA	NA	NA	NA	NA	NA	NA	NA	NA	NA
3881	deleobuvir	NA	NA	NA	NA	NA	NA	NA	NA	NA	NA
5945	deinagkistrodon spp	NA	Z	NA	NA	NA	NA	NA	NA	NA	NA
4331	dehydrocholic acid	NA	NA	NA	NA	NA	NA	NA	NA	NA	NA
6562	dehydroandrographolide	NA	NA	NA	NA	NA	NA	NA	NA	NA	NA
4560	defactinib	NA	NA	NA	NA	NA	NA	NA	NA	NA	NA
6561	dectaflur	NA	NA	NA	NA	NA	NA	NA	NA	NA	NA
6076	decamethonium	NA	NA	NA	NA	NA	NA	NA	NA	NA	NA
6560	daxalipram	NA	NA	NA	NA	NA	NA	NA	NA	NA	NA
4382	daucus spp	NA	Z	NA	NA	NA	NA	NA	NA	NA	NA
5392	datura spp	NA	Z	NA	NA	NA	NA	NA	NA	NA	NA
2441	daridorexant	NA	NA	NA	NA	NA	NA	NA	NA	NA	NA
6559	darexaban	NA	NA	NA	NA	NA	NA	NA	NA	NA	NA
5391	darapladib	NA	NA	NA	NA	NA	NA	NA	NA	NA	NA
5788	daphniphyllum spp	NA	Z	NA	NA	NA	NA	NA	NA	NA	NA
5787	daphne spp	NA	Z	NA	NA	NA	NA	NA	NA	NA	NA
3535	danvatirsen	NA	NA	NA	NA	NA	NA	NA	NA	NA	NA
3734	danoprevir	NA	NA	NA	NA	NA	NA	NA	NA	NA	NA
4259	danirixin	NA	NA	NA	NA	NA	NA	NA	NA	NA	NA
3458	dalotuzumab	NA	NA	NA	NA	NA	NA	NA	NA	NA	NA
3833	dalcetrapib	NA	NA	NA	NA	NA	NA	NA	NA	NA	NA
6444	dalbergia spp	NA	Z	NA	NA	NA	NA	NA	NA	NA	NA
5786	dalargin	NA	NA	NA	NA	NA	NA	NA	NA	NA	NA
6075	dalantercept	NA	NA	NA	NA	NA	NA	NA	NA	NA	NA
5015	daidzein	NA	NA	NA	NA	NA	NA	NA	NA	NA	NA
5944	daemonorops spp	NA	Z	NA	NA	NA	NA	NA	NA	NA	NA
2536	dactylis spp	NA	Z	NA	NA	NA	NA	NA	NA	NA	NA
4220	dactolisib	NA	NA	NA	NA	NA	NA	NA	NA	NA	NA
6074	dacisteine	NA	NA	NA	NA	NA	NA	NA	NA	NA	NA
3856	dacetuzumab	NA	NA	NA	NA	NA	NA	NA	NA	NA	NA
6073	d-chiro-inositol	NA	NA	NA	NA	NA	NA	NA	NA	NA	NA
6558	cytosine inosinate	NA	NA	NA	NA	NA	NA	NA	NA	NA	NA
4870	cytokine induced killer cells	NA	NA	NA	NA	NA	NA	NA	NA	NA	NA
5526	cytochrome c	NA	NA	NA	NA	NA	NA	NA	NA	NA	NA
5092	cytisus spp	NA	Z	NA	NA	NA	NA	NA	NA	NA	NA
4329	cytidine	NA	NA	NA	NA	NA	NA	NA	NA	NA	NA
3486	cystine	NA	NA	NA	NA	NA	NA	NA	NA	NA	NA
2096	cysteine	NA	NA	NA	NA	NA	NA	NA	NA	NA	NA
4947	cypripedium spp	NA	Z	NA	NA	NA	NA	NA	NA	NA	NA
4865	cyperus spp	NA	Z	NA	NA	NA	NA	NA	NA	NA	NA
6072	cynodon spp	NA	Z	NA	NA	NA	NA	NA	NA	NA	NA
3292	cynara spp	NA	Z	NA	NA	NA	NA	NA	NA	NA	NA
4748	cynanchum spp	NA	Z	NA	NA	NA	NA	NA	NA	NA	NA
4313	cymbopogon spp	NA	Z	NA	NA	NA	NA	NA	NA	NA	NA
5231	cydonia spp	NA	Z	NA	NA	NA	NA	NA	NA	NA	NA
5785	cydiodine	NA	NA	NA	NA	NA	NA	NA	NA	NA	NA
6071	cycotiamine	NA	NA	NA	NA	NA	NA	NA	NA	NA	NA
5524	cyclovalone	NA	NA	NA	NA	NA	NA	NA	NA	NA	NA
4956	cyclopropane	NA	NA	NA	NA	NA	NA	NA	NA	NA	NA
4812	cyclomethicone	NA	NA	NA	NA	NA	NA	NA	NA	NA	NA
6557	cycloguanil	NA	NA	NA	NA	NA	NA	NA	NA	NA	NA
4559	cyclic amp	NA	NA	NA	NA	NA	NA	NA	NA	NA	NA
6068	cyclamic acid	NA	NA	NA	NA	NA	NA	NA	NA	NA	NA
4944	cyclamen spp	NA	Z	NA	NA	NA	NA	NA	NA	NA	NA
6067	cyc 116	NA	NA	NA	NA	NA	NA	NA	NA	NA	NA
3490	cyanamide	NA	NA	NA	NA	NA	NA	NA	NA	NA	NA
1772	cyamopsis spp	NA	Z	NA	NA	NA	NA	NA	NA	NA	NA
3962	custirsen	NA	NA	NA	NA	NA	NA	NA	NA	NA	NA
6443	cuscuta spp	NA	Z	NA	NA	NA	NA	NA	NA	NA	NA
3815	cusatuzumab	NA	NA	NA	NA	NA	NA	NA	NA	NA	NA
853	curcuma spp	NA	Z	NA	NA	NA	NA	NA	NA	NA	NA
989	cupric oxide	NA	NA	NA	NA	NA	NA	NA	NA	NA	NA
5203	cupric acetate cu 64	NA	NA	NA	NA	NA	NA	NA	NA	NA	NA
5388	cuminum spp	NA	Z	NA	NA	NA	NA	NA	NA	NA	NA
5469	cullen spp	NA	Z	NA	NA	NA	NA	NA	NA	NA	NA
3605	cucurbita spp	NA	Z	NA	NA	NA	NA	NA	NA	NA	NA
5511	cucumis spp	NA	Z	NA	NA	NA	NA	NA	NA	NA	NA
6356	cryptoxanthin	NA	NA	NA	NA	NA	NA	NA	NA	NA	NA
5124	cryptomeria spp	NA	Z	NA	NA	NA	NA	NA	NA	NA	NA
5473	crypthecodinium spp	NA	Z	NA	NA	NA	NA	NA	NA	NA	NA
6552	cryptenamine tannates	NA	NA	NA	NA	NA	NA	NA	NA	NA	NA
4189	crs-207	NA	NA	NA	NA	NA	NA	NA	NA	NA	NA
5375	crotarbital	NA	NA	NA	NA	NA	NA	NA	NA	NA	NA
2303	crotamiton	NA	NA	NA	NA	NA	NA	NA	NA	NA	NA
5711	crotalus spp	NA	Z	NA	NA	NA	NA	NA	NA	NA	NA
3238	croscarmellose	NA	NA	NA	NA	NA	NA	NA	NA	NA	NA
6551	cropropamide	NA	NA	NA	NA	NA	NA	NA	NA	NA	NA
3760	crocus spp	NA	Z	NA	NA	NA	NA	NA	NA	NA	NA
3653	crocin	NA	NA	NA	NA	NA	NA	NA	NA	NA	NA
6550	crobenetine	NA	NA	NA	NA	NA	NA	NA	NA	NA	NA
5523	cresotamide	NA	NA	NA	NA	NA	NA	NA	NA	NA	NA
4049	cresol	NA	NA	NA	NA	NA	NA	NA	NA	NA	NA
4390	crenolanib	NA	NA	NA	NA	NA	NA	NA	NA	NA	NA
4415	crenigacestat	NA	NA	NA	NA	NA	NA	NA	NA	NA	NA
5784	crenezumab	NA	NA	NA	NA	NA	NA	NA	NA	NA	NA
2835	creatinine	NA	NA	NA	NA	NA	NA	NA	NA	NA	NA
1934	creatine	NA	NA	NA	NA	NA	NA	NA	NA	NA	NA
6414	crateva spp	NA	Z	NA	NA	NA	NA	NA	NA	NA	NA
2488	crataegus spp	NA	Z	NA	NA	NA	NA	NA	NA	NA	NA
2384	covid-19 serum	NA	NA	NA	NA	NA	NA	NA	NA	NA	NA
5185	corylus spp	NA	Z	NA	NA	NA	NA	NA	NA	NA	NA
3117	corydalis spp	NA	Z	NA	NA	NA	NA	NA	NA	NA	NA
2285	cornus spp	NA	Z	NA	NA	NA	NA	NA	NA	NA	NA
6066	coriolan	NA	NA	NA	NA	NA	NA	NA	NA	NA	NA
3853	coriandrum spp	NA	Z	NA	NA	NA	NA	NA	NA	NA	NA
4133	cordyceps spp	NA	Z	NA	NA	NA	NA	NA	NA	NA	NA
4788	corchorus spp	NA	Z	NA	NA	NA	NA	NA	NA	NA	NA
4522	corbadrine	NA	NA	NA	NA	NA	NA	NA	NA	NA	NA
3462	coptis spp	NA	Z	NA	NA	NA	NA	NA	NA	NA	NA
6355	copper oleate	NA	NA	NA	NA	NA	NA	NA	NA	NA	NA
6548	conyza spp	NA	Z	NA	NA	NA	NA	NA	NA	NA	NA
6428	convolvulus spp	NA	Z	NA	NA	NA	NA	NA	NA	NA	NA
5123	convallatoxin	NA	NA	NA	NA	NA	NA	NA	NA	NA	NA
2487	convallaria spp	NA	Z	NA	NA	NA	NA	NA	NA	NA	NA
4598	conium spp	NA	Z	NA	NA	NA	NA	NA	NA	NA	NA
5742	concha spp	NA	Z	NA	NA	NA	NA	NA	NA	NA	NA
4597	conatumumab	NA	NA	NA	NA	NA	NA	NA	NA	NA	NA
4456	commiphora spp	NA	Z	NA	NA	NA	NA	NA	NA	NA	NA
4952	combretum spp	NA	Z	NA	NA	NA	NA	NA	NA	NA	NA
3558	combretastatin a5	NA	NA	NA	NA	NA	NA	NA	NA	NA	NA
3163	colostrum	NA	NA	NA	NA	NA	NA	NA	NA	NA	NA
5122	colophony	NA	NA	NA	NA	NA	NA	NA	NA	NA	NA
4811	collodion	NA	NA	NA	NA	NA	NA	NA	NA	NA	NA
4866	collinsonia spp	NA	Z	NA	NA	NA	NA	NA	NA	NA	NA
5236	collagen-hydroxyapatit-complex	NA	NA	NA	NA	NA	NA	NA	NA	NA	NA
4289	colforsin	NA	NA	NA	NA	NA	NA	NA	NA	NA	NA
4704	coleus spp	NA	Z	NA	NA	NA	NA	NA	NA	NA	NA
3113	colchicum spp	NA	Z	NA	NA	NA	NA	NA	NA	NA	NA
4799	cola spp	NA	Z	NA	NA	NA	NA	NA	NA	NA	NA
5013	coix spp	NA	Z	NA	NA	NA	NA	NA	NA	NA	NA
4951	coffee coal	NA	NA	NA	NA	NA	NA	NA	NA	NA	NA
2743	coffea spp	NA	Z	NA	NA	NA	NA	NA	NA	NA	NA
3279	coenzyme a	NA	NA	NA	NA	NA	NA	NA	NA	NA	NA
6064	codrituzumab	NA	NA	NA	NA	NA	NA	NA	NA	NA	NA
5200	codonopsis spp	NA	Z	NA	NA	NA	NA	NA	NA	NA	NA
1810	cocos spp	NA	Z	NA	NA	NA	NA	NA	NA	NA	NA
4698	cochineal spp	NA	Z	NA	NA	NA	NA	NA	NA	NA	NA
4946	cocculus spp	NA	Z	NA	NA	NA	NA	NA	NA	NA	NA
6547	coccidioidin	NA	NA	NA	NA	NA	NA	NA	NA	NA	NA
3457	cocarboxylase	NA	NA	NA	NA	NA	NA	NA	NA	NA	NA
3216	cobalt	NA	NA	NA	NA	NA	NA	NA	NA	NA	NA
1877	coal tar	NA	NA	NA	NA	NA	NA	NA	NA	NA	NA
2251	cnidium spp	NA	Z	NA	NA	NA	NA	NA	NA	NA	NA
5012	cmp 002	NA	NA	NA	NA	NA	NA	NA	NA	NA	NA
5496	cloxiquine	NA	NA	NA	NA	NA	NA	NA	NA	NA	NA
1186	clostridium spp	NA	Z	NA	NA	NA	NA	NA	NA	NA	NA
6063	clostebol	NA	NA	NA	NA	NA	NA	NA	NA	NA	NA
3106	clorprenaline	NA	NA	NA	NA	NA	NA	NA	NA	NA	NA
6062	clorofene	NA	NA	NA	NA	NA	NA	NA	NA	NA	NA
1390	clorhexidine	NA	NA	NA	NA	NA	NA	NA	NA	NA	NA
5235	cloral betaine	NA	NA	NA	NA	NA	NA	NA	NA	NA	NA
6060	clopirac	NA	NA	NA	NA	NA	NA	NA	NA	NA	NA
6545	cloperidone	NA	NA	NA	NA	NA	NA	NA	NA	NA	NA
2889	clonixin	NA	NA	NA	NA	NA	NA	NA	NA	NA	NA
5521	clometacin	NA	NA	NA	NA	NA	NA	NA	NA	NA	NA
6393	clofexamide	NA	NA	NA	NA	NA	NA	NA	NA	NA	NA
4941	clocinizine	NA	NA	NA	NA	NA	NA	NA	NA	NA	NA
4596	clocapramine	NA	NA	NA	NA	NA	NA	NA	NA	NA	NA
5517	clinofibrate	NA	NA	NA	NA	NA	NA	NA	NA	NA	NA
6543	clinafloxacin	NA	NA	NA	NA	NA	NA	NA	NA	NA	NA
6542	climbazole	NA	NA	NA	NA	NA	NA	NA	NA	NA	NA
5516	clidanac	NA	NA	NA	NA	NA	NA	NA	NA	NA	NA
4949	cleomycin	NA	NA	NA	NA	NA	NA	NA	NA	NA	NA
2802	clemizole penicillin	NA	NA	NA	NA	NA	NA	NA	NA	NA	NA
4652	clemizole	NA	NA	NA	NA	NA	NA	NA	NA	NA	NA
4112	clematis spp	NA	Z	NA	NA	NA	NA	NA	NA	NA	NA
5779	clazakizumab	NA	NA	NA	NA	NA	NA	NA	NA	NA	NA
469	clavulanic acid	NA	NA	NA	NA	NA	NA	NA	NA	NA	NA
5739	claviceps spp	NA	Z	NA	NA	NA	NA	NA	NA	NA	NA
3427	cixutumumab	NA	NA	NA	NA	NA	NA	NA	NA	NA	NA
4948	citruspectin	NA	NA	NA	NA	NA	NA	NA	NA	NA	NA
3062	citrus spp	NA	Z	NA	NA	NA	NA	NA	NA	NA	NA
5081	citrullus spp	NA	Z	NA	NA	NA	NA	NA	NA	NA	NA
2148	citrulline	NA	NA	NA	NA	NA	NA	NA	NA	NA	NA
5383	citroflavonoid	NA	NA	NA	NA	NA	NA	NA	NA	NA	NA
4556	citral	NA	NA	NA	NA	NA	NA	NA	NA	NA	NA
4864	citarinostat	NA	NA	NA	NA	NA	NA	NA	NA	NA	NA
6058	cistus spp	NA	Z	NA	NA	NA	NA	NA	NA	NA	NA
6057	cistanche spp	NA	Z	NA	NA	NA	NA	NA	NA	NA	NA
2294	cissus spp	NA	Z	NA	NA	NA	NA	NA	NA	NA	NA
5011	cirmtuzumab	NA	NA	NA	NA	NA	NA	NA	NA	NA	NA
3981	ciprocinonide	NA	NA	NA	NA	NA	NA	NA	NA	NA	NA
6538	cipemastat	NA	NA	NA	NA	NA	NA	NA	NA	NA	NA
5230	cinrebafusp alfa	NA	NA	NA	NA	NA	NA	NA	NA	NA	NA
6537	cinoxate	NA	NA	NA	NA	NA	NA	NA	NA	NA	NA
6536	cinobufotalin	NA	NA	NA	NA	NA	NA	NA	NA	NA	NA
5010	cinobufagin	NA	NA	NA	NA	NA	NA	NA	NA	NA	NA
6535	cinnamyl alcohol	NA	NA	NA	NA	NA	NA	NA	NA	NA	NA
1149	cinnamomum spp	NA	Z	NA	NA	NA	NA	NA	NA	NA	NA
6534	cinnamedrine	NA	NA	NA	NA	NA	NA	NA	NA	NA	NA
4218	cinnamaldehyde	NA	NA	NA	NA	NA	NA	NA	NA	NA	NA
6533	cinmetacin	NA	NA	NA	NA	NA	NA	NA	NA	NA	NA
4158	cinchonine	NA	NA	NA	NA	NA	NA	NA	NA	NA	NA
4157	cinchonidine	NA	NA	NA	NA	NA	NA	NA	NA	NA	NA
4063	cinchona spp	NA	Z	NA	NA	NA	NA	NA	NA	NA	NA
1828	cimicifuga spp	NA	Z	NA	NA	NA	NA	NA	NA	NA	NA
5515	cilofexor	NA	NA	NA	NA	NA	NA	NA	NA	NA	NA
2840	cilengitide	NA	NA	NA	NA	NA	NA	NA	NA	NA	NA
6419	cicuta spp	NA	Z	NA	NA	NA	NA	NA	NA	NA	NA
6531	cicloxilic acid	NA	NA	NA	NA	NA	NA	NA	NA	NA	NA
6055	ciclonium	NA	NA	NA	NA	NA	NA	NA	NA	NA	NA
6530	ciclofenazine	NA	NA	NA	NA	NA	NA	NA	NA	NA	NA
6054	ciclacillin	NA	NA	NA	NA	NA	NA	NA	NA	NA	NA
4593	cichorium spp	NA	Z	NA	NA	NA	NA	NA	NA	NA	NA
6372	cicada slough	NA	NA	NA	NA	NA	NA	NA	NA	NA	NA
4409	cibotium spp	NA	Z	NA	NA	NA	NA	NA	NA	NA	NA
4217	cibisatamab	NA	NA	NA	NA	NA	NA	NA	NA	NA	NA
6053	cianidanol	NA	NA	NA	NA	NA	NA	NA	NA	NA	NA
4413	chrysanthemum spp	NA	Z	NA	NA	NA	NA	NA	NA	NA	NA
6442	chrozophora spp	NA	Z	NA	NA	NA	NA	NA	NA	NA	NA
5513	chromocarb diethylamine	NA	NA	NA	NA	NA	NA	NA	NA	NA	NA
6528	chromium trioxide	NA	NA	NA	NA	NA	NA	NA	NA	NA	NA
5119	chromium (51 cr)	NA	NA	NA	NA	NA	NA	NA	NA	NA	NA
6052	chrome alum	NA	NA	NA	NA	NA	NA	NA	NA	NA	NA
4132	chondrus spp	NA	Z	NA	NA	NA	NA	NA	NA	NA	NA
6384	chondrodendron spp	NA	Z	NA	NA	NA	NA	NA	NA	NA	NA
6051	choline stearate	NA	NA	NA	NA	NA	NA	NA	NA	NA	NA
2563	choline	NA	NA	NA	NA	NA	NA	NA	NA	NA	NA
3183	cholestyramine	NA	NA	NA	NA	NA	NA	NA	NA	NA	NA
5778	cholesteryl benzoate	NA	NA	NA	NA	NA	NA	NA	NA	NA	NA
1765	cholesterol	NA	NA	NA	NA	NA	NA	NA	NA	NA	NA
1599	chlorthalidone	NA	NA	NA	NA	NA	NA	NA	NA	NA	NA
3855	chlorphentermine	NA	NA	NA	NA	NA	NA	NA	NA	NA	NA
6049	chlorphenethazine	NA	NA	NA	NA	NA	NA	NA	NA	NA	NA
3557	chloroxine	NA	NA	NA	NA	NA	NA	NA	NA	NA	NA
5723	chlorothymol	NA	NA	NA	NA	NA	NA	NA	NA	NA	NA
3534	chlorophyllin	NA	NA	NA	NA	NA	NA	NA	NA	NA	NA
2948	chlorophyll	NA	NA	NA	NA	NA	NA	NA	NA	NA	NA
6526	chlorogenic acid	NA	NA	NA	NA	NA	NA	NA	NA	NA	NA
6525	chloroform and morphine tincture	NA	NA	NA	NA	NA	NA	NA	NA	NA	NA
4489	chlorodehydromethyltestosterone	NA	NA	NA	NA	NA	NA	NA	NA	NA	NA
2350	chlorocresol	NA	NA	NA	NA	NA	NA	NA	NA	NA	NA
4862	chlorocarvacrol	NA	NA	NA	NA	NA	NA	NA	NA	NA	NA
4352	chlorine dioxide	NA	NA	NA	NA	NA	NA	NA	NA	NA	NA
3318	chlorine	NA	NA	NA	NA	NA	NA	NA	NA	NA	NA
4809	chlorinated soda solution	NA	NA	NA	NA	NA	NA	NA	NA	NA	NA
2515	chloride	NA	NA	NA	NA	NA	NA	NA	NA	NA	NA
3247	chlorella spp	NA	Z	NA	NA	NA	NA	NA	NA	NA	NA
3317	chlorazepam	NA	NA	NA	NA	NA	NA	NA	NA	NA	NA
5208	chitosanase	NA	NA	NA	NA	NA	NA	NA	NA	NA	NA
5227	chitin	NA	NA	NA	NA	NA	NA	NA	NA	NA	NA
6048	chinoxalindimethanol dioxide	NA	NA	NA	NA	NA	NA	NA	NA	NA	NA
2548	chimaphila spp	NA	Z	NA	NA	NA	NA	NA	NA	NA	NA
3830	chidamide	NA	NA	NA	NA	NA	NA	NA	NA	NA	NA
2855	chelidonium spp	NA	Z	NA	NA	NA	NA	NA	NA	NA	NA
4477	chelidonine	NA	NA	NA	NA	NA	NA	NA	NA	NA	NA
4650	chamaemelum spp	NA	Z	NA	NA	NA	NA	NA	NA	NA	NA
5720	chamaelirium spp	NA	Z	NA	NA	NA	NA	NA	NA	NA	NA
6047	chalk	NA	NA	NA	NA	NA	NA	NA	NA	NA	NA
5077	chaenomeles spp	NA	Z	NA	NA	NA	NA	NA	NA	NA	NA
6046	cfi 400946	NA	NA	NA	NA	NA	NA	NA	NA	NA	NA
4015	cetyl palmitate	NA	NA	NA	NA	NA	NA	NA	NA	NA	NA
4701	cetyl myristoleate	NA	NA	NA	NA	NA	NA	NA	NA	NA	NA
6523	cetyl esters wax	NA	NA	NA	NA	NA	NA	NA	NA	NA	NA
4649	cetyl alcohol	NA	NA	NA	NA	NA	NA	NA	NA	NA	NA
2909	cetraxate	NA	NA	NA	NA	NA	NA	NA	NA	NA	NA
4144	cetraria spp	NA	Z	NA	NA	NA	NA	NA	NA	NA	NA
4943	cetotiamine	NA	NA	NA	NA	NA	NA	NA	NA	NA	NA
3477	cetostearyl alcohol	NA	NA	NA	NA	NA	NA	NA	NA	NA	NA
3046	cetomacrogol	NA	NA	NA	NA	NA	NA	NA	NA	NA	NA
4521	cethromycin	NA	NA	NA	NA	NA	NA	NA	NA	NA	NA
4488	cethexonium	NA	NA	NA	NA	NA	NA	NA	NA	NA	NA
4256	cetalkonium chloride	NA	NA	NA	NA	NA	NA	NA	NA	NA	NA
4455	cesium	NA	NA	NA	NA	NA	NA	NA	NA	NA	NA
5510	cervidae spp	NA	Z	NA	NA	NA	NA	NA	NA	NA	NA
1869	certoparin	NA	NA	NA	NA	NA	NA	NA	NA	NA	NA
5509	cerous nitrate	NA	NA	NA	NA	NA	NA	NA	NA	NA	NA
4861	cergutuzumab amunaleukin	NA	NA	NA	NA	NA	NA	NA	NA	NA	NA
3748	ceresin	NA	NA	NA	NA	NA	NA	NA	NA	NA	NA
4326	cerebroprotein hydrolysate	NA	NA	NA	NA	NA	NA	NA	NA	NA	NA
3269	cerebrolysin	NA	NA	NA	NA	NA	NA	NA	NA	NA	NA
5508	cerdulatinib	NA	NA	NA	NA	NA	NA	NA	NA	NA	NA
3640	ceramide	NA	NA	NA	NA	NA	NA	NA	NA	NA	NA
2989	ceralasertib	NA	NA	NA	NA	NA	NA	NA	NA	NA	NA
2738	cepharanthine	NA	NA	NA	NA	NA	NA	NA	NA	NA	NA
6521	cephalotaxine	NA	NA	NA	NA	NA	NA	NA	NA	NA	NA
4697	cephaelis spp	NA	Z	NA	NA	NA	NA	NA	NA	NA	NA
3214	centella spp	NA	Z	NA	NA	NA	NA	NA	NA	NA	NA
4453	centaurium spp	NA	Z	NA	NA	NA	NA	NA	NA	NA	NA
4312	centaurea spp	NA	Z	NA	NA	NA	NA	NA	NA	NA	NA
4487	cenicriviroc	NA	NA	NA	NA	NA	NA	NA	NA	NA	NA
6520	celosia spp	NA	Z	NA	NA	NA	NA	NA	NA	NA	NA
2337	cellulase	NA	NA	NA	NA	NA	NA	NA	NA	NA	NA
5083	celastrus spp	NA	Z	NA	NA	NA	NA	NA	NA	NA	NA
3787	celadrin	NA	NA	NA	NA	NA	NA	NA	NA	NA	NA
6519	cefuzonam	NA	NA	NA	NA	NA	NA	NA	NA	NA	NA
5507	ceftiofur	NA	NA	NA	NA	NA	NA	NA	NA	NA	NA
6518	cefpimizole	NA	NA	NA	NA	NA	NA	NA	NA	NA	NA
6517	cefoxazole	NA	NA	NA	NA	NA	NA	NA	NA	NA	NA
4486	cefoselis	NA	NA	NA	NA	NA	NA	NA	NA	NA	NA
4069	cefathiamidine	NA	NA	NA	NA	NA	NA	NA	NA	NA	NA
1597	cedazuridine	NA	NA	NA	NA	NA	NA	NA	NA	NA	NA
5776	cdx 301	NA	NA	NA	NA	NA	NA	NA	NA	NA	NA
6515	cd4 antibodies	NA	NA	NA	NA	NA	NA	NA	NA	NA	NA
6041	cavosonstat	NA	NA	NA	NA	NA	NA	NA	NA	NA	NA
6514	caulophyllum	NA	NA	NA	NA	NA	NA	NA	NA	NA	NA
3302	cathinone	NA	NA	NA	NA	NA	NA	NA	NA	NA	NA
6513	catharanthus	NA	NA	NA	NA	NA	NA	NA	NA	NA	NA
2677	catequentinib	NA	NA	NA	NA	NA	NA	NA	NA	NA	NA
4518	catalase	NA	NA	NA	NA	NA	NA	NA	NA	NA	NA
6512	castanea spp	NA	Z	NA	NA	NA	NA	NA	NA	NA	NA
2344	cassia spp	NA	Z	NA	NA	NA	NA	NA	NA	NA	NA
5471	caseoiodine	NA	NA	NA	NA	NA	NA	NA	NA	NA	NA
3579	casein	NA	NA	NA	NA	NA	NA	NA	NA	NA	NA
2424	casanthranol	NA	NA	NA	NA	NA	NA	NA	NA	NA	NA
5735	carzenide	NA	NA	NA	NA	NA	NA	NA	NA	NA	NA
5775	carvacrol	NA	NA	NA	NA	NA	NA	NA	NA	NA	NA
2854	carum spp	NA	Z	NA	NA	NA	NA	NA	NA	NA	NA
3754	cartilage	NA	NA	NA	NA	NA	NA	NA	NA	NA	NA
3638	carthamus spp	NA	Z	NA	NA	NA	NA	NA	NA	NA	NA
3744	carpronium	NA	NA	NA	NA	NA	NA	NA	NA	NA	NA
4131	carprofen	NA	NA	NA	NA	NA	NA	NA	NA	NA	NA
4648	carpipramine	NA	NA	NA	NA	NA	NA	NA	NA	NA	NA
2062	carperitide	NA	NA	NA	NA	NA	NA	NA	NA	NA	NA
4017	carotuximab	NA	NA	NA	NA	NA	NA	NA	NA	NA	NA
3786	carnosine	NA	NA	NA	NA	NA	NA	NA	NA	NA	NA
2054	carnitine	NA	NA	NA	NA	NA	NA	NA	NA	NA	NA
4859	carlumab	NA	NA	NA	NA	NA	NA	NA	NA	NA	NA
3146	carica spp	NA	Z	NA	NA	NA	NA	NA	NA	NA	NA
2874	carfentanil	NA	NA	NA	NA	NA	NA	NA	NA	NA	NA
6040	carfenazine	NA	NA	NA	NA	NA	NA	NA	NA	NA	NA
6507	cardiospermum spp	NA	Z	NA	NA	NA	NA	NA	NA	NA	NA
6039	cardioite	NA	NA	NA	NA	NA	NA	NA	NA	NA	NA
3660	carbonate	NA	NA	NA	NA	NA	NA	NA	NA	NA	NA
6506	carbon tetrachloride	NA	NA	NA	NA	NA	NA	NA	NA	NA	NA
4183	carbon	NA	NA	NA	NA	NA	NA	NA	NA	NA	NA
1583	carbomer	NA	NA	NA	NA	NA	NA	NA	NA	NA	NA
5503	carbaril	NA	NA	NA	NA	NA	NA	NA	NA	NA	NA
4746	carazolol	NA	NA	NA	NA	NA	NA	NA	NA	NA	NA
5774	caramiphen	NA	NA	NA	NA	NA	NA	NA	NA	NA	NA
5379	caralluma spp	NA	Z	NA	NA	NA	NA	NA	NA	NA	NA
3105	capsicum spp	NA	Z	NA	NA	NA	NA	NA	NA	NA	NA
5712	capsella spp	NA	Z	NA	NA	NA	NA	NA	NA	NA	NA
4804	capryloyl glycine	NA	NA	NA	NA	NA	NA	NA	NA	NA	NA
5772	caprylic/capric triglyceride	NA	NA	NA	NA	NA	NA	NA	NA	NA	NA
4325	capravirine	NA	NA	NA	NA	NA	NA	NA	NA	NA	NA
5705	capparis spp	NA	Z	NA	NA	NA	NA	NA	NA	NA	NA
3193	capivasertib	NA	NA	NA	NA	NA	NA	NA	NA	NA	NA
6505	canthaxanthin	NA	NA	NA	NA	NA	NA	NA	NA	NA	NA
3977	cantharidin	NA	NA	NA	NA	NA	NA	NA	NA	NA	NA
5771	cantharides	NA	NA	NA	NA	NA	NA	NA	NA	NA	NA
6441	canscora spp	NA	Z	NA	NA	NA	NA	NA	NA	NA	NA
812	cannabis spp	NA	Z	NA	NA	NA	NA	NA	NA	NA	NA
5115	canfosfamide	NA	NA	NA	NA	NA	NA	NA	NA	NA	NA
5004	canerpaturev	NA	NA	NA	NA	NA	NA	NA	NA	NA	NA
3489	candida spp	NA	Z	NA	NA	NA	NA	NA	NA	NA	NA
4803	candida albicans skin test antigen	NA	NA	NA	NA	NA	NA	NA	NA	NA	NA
6504	cananga spp	NA	Z	NA	NA	NA	NA	NA	NA	NA	NA
2409	camrelizumab	NA	NA	NA	NA	NA	NA	NA	NA	NA	NA
3578	camptothecin	NA	NA	NA	NA	NA	NA	NA	NA	NA	NA
5378	camphorsulfonic acid	NA	NA	NA	NA	NA	NA	NA	NA	NA	NA
4695	camphoric acid	NA	NA	NA	NA	NA	NA	NA	NA	NA	NA
2939	camphor	NA	NA	NA	NA	NA	NA	NA	NA	NA	NA
6476	camphene	NA	NA	NA	NA	NA	NA	NA	NA	NA	NA
6502	campesterol	NA	NA	NA	NA	NA	NA	NA	NA	NA	NA
5003	camidanlumab tesirine	NA	NA	NA	NA	NA	NA	NA	NA	NA	NA
2473	camellia spp	NA	Z	NA	NA	NA	NA	NA	NA	NA	NA
2339	camelia spp	NA	Z	NA	NA	NA	NA	NA	NA	NA	NA
6035	camedon	NA	NA	NA	NA	NA	NA	NA	NA	NA	NA
6501	calteridol calcium	NA	NA	NA	NA	NA	NA	NA	NA	NA	NA
6500	calluna spp	NA	Z	NA	NA	NA	NA	NA	NA	NA	NA
6499	callicarpa spp	NA	Z	NA	NA	NA	NA	NA	NA	NA	NA
3724	calfactant	NA	NA	NA	NA	NA	NA	NA	NA	NA	NA
3690	calendula spp	NA	Z	NA	NA	NA	NA	NA	NA	NA	NA
3909	calcium stearate	NA	NA	NA	NA	NA	NA	NA	NA	NA	NA
3528	calcium saccharate	NA	NA	NA	NA	NA	NA	NA	NA	NA	NA
4942	calcium oxide	NA	NA	NA	NA	NA	NA	NA	NA	NA	NA
4414	calcium hydroxide	NA	NA	NA	NA	NA	NA	NA	NA	NA	NA
2552	calamine	NA	NA	NA	NA	NA	NA	NA	NA	NA	NA
6495	calamagrostis spp	NA	Z	NA	NA	NA	NA	NA	NA	NA	NA
3527	caffeic acid	NA	NA	NA	NA	NA	NA	NA	NA	NA	NA
4444	caesalpinia spp	NA	Z	NA	NA	NA	NA	NA	NA	NA	NA
5223	cadmium	NA	NA	NA	NA	NA	NA	NA	NA	NA	NA
3694	cactinomycin	NA	NA	NA	NA	NA	NA	NA	NA	NA	NA
6492	cacodylic acid	NA	NA	NA	NA	NA	NA	NA	NA	NA	NA
3141	cabiralizumab	NA	NA	NA	NA	NA	NA	NA	NA	NA	NA
4940	buzepide	NA	NA	NA	NA	NA	NA	NA	NA	NA	NA
6491	buxus spp	NA	Z	NA	NA	NA	NA	NA	NA	NA	NA
4405	butyrospermum spp	NA	Z	NA	NA	NA	NA	NA	NA	NA	NA
3403	butyrolactone	NA	NA	NA	NA	NA	NA	NA	NA	NA	NA
3384	butyric acid	NA	NA	NA	NA	NA	NA	NA	NA	NA	NA
2963	butylphthalide	NA	NA	NA	NA	NA	NA	NA	NA	NA	NA
5109	butylated hydroxytoluene	NA	NA	NA	NA	NA	NA	NA	NA	NA	NA
4936	butylated hydroxyanisole	NA	NA	NA	NA	NA	NA	NA	NA	NA	NA
4858	butyl phthalate	NA	NA	NA	NA	NA	NA	NA	NA	NA	NA
4181	butyl hydroxybenzoate	NA	NA	NA	NA	NA	NA	NA	NA	NA	NA
5222	butyl aminobenzoate	NA	NA	NA	NA	NA	NA	NA	NA	NA	NA
3991	butropium	NA	NA	NA	NA	NA	NA	NA	NA	NA	NA
5769	butoxycaine	NA	NA	NA	NA	NA	NA	NA	NA	NA	NA
6490	butopiprine	NA	NA	NA	NA	NA	NA	NA	NA	NA	NA
5089	butinoline	NA	NA	NA	NA	NA	NA	NA	NA	NA	NA
1282	buthylscopolamine	NA	NA	NA	NA	NA	NA	NA	NA	NA	NA
6489	buthiopurine	NA	NA	NA	NA	NA	NA	NA	NA	NA	NA
5374	buthionine sulfoximine	NA	NA	NA	NA	NA	NA	NA	NA	NA	NA
6488	butetamate	NA	NA	NA	NA	NA	NA	NA	NA	NA	NA
5768	butea spp	NA	Z	NA	NA	NA	NA	NA	NA	NA	NA
4450	butane	NA	NA	NA	NA	NA	NA	NA	NA	NA	NA
6486	butacetin	NA	NA	NA	NA	NA	NA	NA	NA	NA	NA
2250	bupleurum spp	NA	Z	NA	NA	NA	NA	NA	NA	NA	NA
3213	buparlisib	NA	NA	NA	NA	NA	NA	NA	NA	NA	NA
6032	bunium spp	NA	Z	NA	NA	NA	NA	NA	NA	NA	NA
5373	bunitrolol	NA	NA	NA	NA	NA	NA	NA	NA	NA	NA
3376	bunazosin	NA	NA	NA	NA	NA	NA	NA	NA	NA	NA
6031	bunamiodyl	NA	NA	NA	NA	NA	NA	NA	NA	NA	NA
4412	bulleyaconitine a	NA	NA	NA	NA	NA	NA	NA	NA	NA	NA
6029	bulaquine	NA	NA	NA	NA	NA	NA	NA	NA	NA	NA
6019	bufo spp	NA	Z	NA	NA	NA	NA	NA	NA	NA	NA
5943	buffalo horn	NA	NA	NA	NA	NA	NA	NA	NA	NA	NA
6028	bufetolol	NA	NA	NA	NA	NA	NA	NA	NA	NA	NA
5221	budralazine	NA	NA	NA	NA	NA	NA	NA	NA	NA	NA
3476	budigalimab	NA	NA	NA	NA	NA	NA	NA	NA	NA	NA
6485	bucrilate	NA	NA	NA	NA	NA	NA	NA	NA	NA	NA
3289	bucolome	NA	NA	NA	NA	NA	NA	NA	NA	NA	NA
4999	buclosamide	NA	NA	NA	NA	NA	NA	NA	NA	NA	NA
3612	bucinnazine	NA	NA	NA	NA	NA	NA	NA	NA	NA	NA
2613	bucindolol	NA	NA	NA	NA	NA	NA	NA	NA	NA	NA
6027	bryostatin 1	NA	NA	NA	NA	NA	NA	NA	NA	NA	NA
4857	bryophyllum spp	NA	Z	NA	NA	NA	NA	NA	NA	NA	NA
5091	bryonia spp	NA	Z	NA	NA	NA	NA	NA	NA	NA	NA
4939	brucea spp	NA	Z	NA	NA	NA	NA	NA	NA	NA	NA
6484	brovincamine	NA	NA	NA	NA	NA	NA	NA	NA	NA	NA
6026	brovanexine	NA	NA	NA	NA	NA	NA	NA	NA	NA	NA
6483	brostallicin	NA	NA	NA	NA	NA	NA	NA	NA	NA	NA
4938	bronopol	NA	NA	NA	NA	NA	NA	NA	NA	NA	NA
5371	bromoform	NA	NA	NA	NA	NA	NA	NA	NA	NA	NA
6025	brofaromine	NA	NA	NA	NA	NA	NA	NA	NA	NA	NA
3659	brivanib	NA	NA	NA	NA	NA	NA	NA	NA	NA	NA
4324	briobacept	NA	NA	NA	NA	NA	NA	NA	NA	NA	NA
4449	brilliant green ci 42040	NA	NA	NA	NA	NA	NA	NA	NA	NA	NA
4588	brilliant blue g	NA	NA	NA	NA	NA	NA	NA	NA	NA	NA
6024	brequinar	NA	NA	NA	NA	NA	NA	NA	NA	NA	NA
6481	brecanavir	NA	NA	NA	NA	NA	NA	NA	NA	NA	NA
4211	brassica spp	NA	Z	NA	NA	NA	NA	NA	NA	NA	NA
4745	brain	NA	NA	NA	NA	NA	NA	NA	NA	NA	NA
4647	bovine fat	NA	NA	NA	NA	NA	NA	NA	NA	NA	NA
4210	bovactant	NA	NA	NA	NA	NA	NA	NA	NA	NA	NA
3175	boswellia spp	NA	Z	NA	NA	NA	NA	NA	NA	NA	NA
4694	borneol	NA	NA	NA	NA	NA	NA	NA	NA	NA	NA
2153	borago spp	NA	Z	NA	NA	NA	NA	NA	NA	NA	NA
5762	bonemeal	NA	NA	NA	NA	NA	NA	NA	NA	NA	NA
6474	bone stem cells, autologous	NA	NA	NA	NA	NA	NA	NA	NA	NA	NA
5197	bombyx spp	NA	Z	NA	NA	NA	NA	NA	NA	NA	NA
4448	boldine	NA	NA	NA	NA	NA	NA	NA	NA	NA	NA
6390	boerhavia spp	NA	Z	NA	NA	NA	NA	NA	NA	NA	NA
5219	boehmite	NA	NA	NA	NA	NA	NA	NA	NA	NA	NA
2315	bococizumab	NA	NA	NA	NA	NA	NA	NA	NA	NA	NA
6023	bnc105	NA	NA	NA	NA	NA	NA	NA	NA	NA	NA
6022	bms-833923	NA	NA	NA	NA	NA	NA	NA	NA	NA	NA
6473	blumea spp	NA	Z	NA	NA	NA	NA	NA	NA	NA	NA
3276	blood, animal	NA	NA	NA	NA	NA	NA	NA	NA	NA	NA
1917	blonanserin	NA	NA	NA	NA	NA	NA	NA	NA	NA	NA
6394	bletilla spp	NA	Z	NA	NA	NA	NA	NA	NA	NA	NA
3392	bleselumab	NA	NA	NA	NA	NA	NA	NA	NA	NA	NA
6472	bizelesin	NA	NA	NA	NA	NA	NA	NA	NA	NA	NA
2386	bixalomer	NA	NA	NA	NA	NA	NA	NA	NA	NA	NA
5218	bitopertin	NA	NA	NA	NA	NA	NA	NA	NA	NA	NA
2258	bisulepin	NA	NA	NA	NA	NA	NA	NA	NA	NA	NA
4555	bisbentiamine	NA	NA	NA	NA	NA	NA	NA	NA	NA	NA
4003	bisabolol	NA	NA	NA	NA	NA	NA	NA	NA	NA	NA
4693	birinapant	NA	NA	NA	NA	NA	NA	NA	NA	NA	NA
5500	biricodar	NA	NA	NA	NA	NA	NA	NA	NA	NA	NA
1950	biosimilars, unspecified	NA	NA	NA	NA	NA	NA	NA	NA	NA	NA
3702	bioflavonoids, unspecified	NA	NA	NA	NA	NA	NA	NA	NA	NA	NA
3409	biodiastase	NA	NA	NA	NA	NA	NA	NA	NA	NA	NA
3637	bintrafusp alfa	NA	NA	NA	NA	NA	NA	NA	NA	NA	NA
5369	binifibrate	NA	NA	NA	NA	NA	NA	NA	NA	NA	NA
5499	bimoclomol	NA	NA	NA	NA	NA	NA	NA	NA	NA	NA
3628	bimiralisib	NA	NA	NA	NA	NA	NA	NA	NA	NA	NA
4744	bimagrumab	NA	NA	NA	NA	NA	NA	NA	NA	NA	NA
3960	biguanide	NA	NA	NA	NA	NA	NA	NA	NA	NA	NA
1474	bifidobacterium spp	NA	Z	NA	NA	NA	NA	NA	NA	NA	NA
4036	bifeprunox	NA	NA	NA	NA	NA	NA	NA	NA	NA	NA
3743	bifendate	NA	NA	NA	NA	NA	NA	NA	NA	NA	NA
1971	bicyclol	NA	NA	NA	NA	NA	NA	NA	NA	NA	NA
3309	biclotymol	NA	NA	NA	NA	NA	NA	NA	NA	NA	NA
4856	bi 853520	NA	NA	NA	NA	NA	NA	NA	NA	NA	NA
5498	bi 2536	NA	NA	NA	NA	NA	NA	NA	NA	NA	NA
2714	bgb-11417	NA	NA	NA	NA	NA	NA	NA	NA	NA	NA
5368	bezuclastinib	NA	NA	NA	NA	NA	NA	NA	NA	NA	NA
5362	bezoar	NA	NA	NA	NA	NA	NA	NA	NA	NA	NA
3308	betula spp	NA	Z	NA	NA	NA	NA	NA	NA	NA	NA
4997	betanaphthol	NA	NA	NA	NA	NA	NA	NA	NA	NA	NA
5367	betadex	NA	NA	NA	NA	NA	NA	NA	NA	NA	NA
3375	beta-hydroxy-beta-methylbutyrate	NA	NA	NA	NA	NA	NA	NA	NA	NA	NA
5217	beta-benzalbutyramide	NA	NA	NA	NA	NA	NA	NA	NA	NA	NA
3484	beta-alanine	NA	NA	NA	NA	NA	NA	NA	NA	NA	NA
6467	beta subunit of insulin receptor antibodies	NA	NA	NA	NA	NA	NA	NA	NA	NA	NA
4035	beta spp	NA	Z	NA	NA	NA	NA	NA	NA	NA	NA
5965	beta glucanase	NA	NA	NA	NA	NA	NA	NA	NA	NA	NA
3031	beta glucan	NA	NA	NA	NA	NA	NA	NA	NA	NA	NA
5758	beta elemene	NA	NA	NA	NA	NA	NA	NA	NA	NA	NA
6466	besipirdine	NA	NA	NA	NA	NA	NA	NA	NA	NA	NA
4094	berzosertib	NA	NA	NA	NA	NA	NA	NA	NA	NA	NA
3473	berberis spp	NA	Z	NA	NA	NA	NA	NA	NA	NA	NA
2239	berberine	NA	NA	NA	NA	NA	NA	NA	NA	NA	NA
4797	berbamine	NA	NA	NA	NA	NA	NA	NA	NA	NA	NA
2726	beractant	NA	NA	NA	NA	NA	NA	NA	NA	NA	NA
2040	bepotastine	NA	NA	NA	NA	NA	NA	NA	NA	NA	NA
5497	benzylmandelate	NA	NA	NA	NA	NA	NA	NA	NA	NA	NA
4180	benzylhydrochlorothiazide	NA	NA	NA	NA	NA	NA	NA	NA	NA	NA
6463	benzyl-p-phenol	NA	NA	NA	NA	NA	NA	NA	NA	NA	NA
3168	benzyl cinnamate	NA	NA	NA	NA	NA	NA	NA	NA	NA	NA
3297	benztropeine	NA	NA	NA	NA	NA	NA	NA	NA	NA	NA
3343	benzthiazide	NA	NA	NA	NA	NA	NA	NA	NA	NA	NA
6016	benzquinamide	NA	NA	NA	NA	NA	NA	NA	NA	NA	NA
6015	benzquercin	NA	NA	NA	NA	NA	NA	NA	NA	NA	NA
4254	benzophenone	NA	NA	NA	NA	NA	NA	NA	NA	NA	NA
3711	benzoin	NA	NA	NA	NA	NA	NA	NA	NA	NA	NA
2305	benzoic acid	NA	NA	NA	NA	NA	NA	NA	NA	NA	NA
4284	benzobarbital	NA	NA	NA	NA	NA	NA	NA	NA	NA	NA
6014	benzhydrocodone	NA	NA	NA	NA	NA	NA	NA	NA	NA	NA
3611	benzfetamine	NA	NA	NA	NA	NA	NA	NA	NA	NA	NA
4447	benzene	NA	NA	NA	NA	NA	NA	NA	NA	NA	NA
6462	benzarone	NA	NA	NA	NA	NA	NA	NA	NA	NA	NA
2658	benvitimod	NA	NA	NA	NA	NA	NA	NA	NA	NA	NA
3870	bentonite	NA	NA	NA	NA	NA	NA	NA	NA	NA	NA
5214	bentiamine	NA	NA	NA	NA	NA	NA	NA	NA	NA	NA
3627	benmetiamine	NA	NA	NA	NA	NA	NA	NA	NA	NA	NA
5754	benincasa spp	NA	Z	NA	NA	NA	NA	NA	NA	NA	NA
3064	benexate	NA	NA	NA	NA	NA	NA	NA	NA	NA	NA
4283	benethamine penicillin	NA	NA	NA	NA	NA	NA	NA	NA	NA	NA
5213	bendazol	NA	NA	NA	NA	NA	NA	NA	NA	NA	NA
5494	benazeprilat	NA	NA	NA	NA	NA	NA	NA	NA	NA	NA
4743	benactyzine	NA	NA	NA	NA	NA	NA	NA	NA	NA	NA
2518	bempegaldesleukin	NA	NA	NA	NA	NA	NA	NA	NA	NA	NA
5103	bemetizide	NA	NA	NA	NA	NA	NA	NA	NA	NA	NA
4996	bemcentinib	NA	NA	NA	NA	NA	NA	NA	NA	NA	NA
4252	belvarafenib	NA	NA	NA	NA	NA	NA	NA	NA	NA	NA
3689	bellis spp	NA	Z	NA	NA	NA	NA	NA	NA	NA	NA
6011	belizatinib	NA	NA	NA	NA	NA	NA	NA	NA	NA	NA
4014	beeswax	NA	NA	NA	NA	NA	NA	NA	NA	NA	NA
2472	bee pollen	NA	NA	NA	NA	NA	NA	NA	NA	NA	NA
5212	beclobrate	NA	NA	NA	NA	NA	NA	NA	NA	NA	NA
5211	beclabuvir	NA	NA	NA	NA	NA	NA	NA	NA	NA	NA
1550	bebtelovimab	NA	NA	NA	NA	NA	NA	NA	NA	NA	NA
5493	bcg organisms-methanol extraction residue	NA	NA	NA	NA	NA	NA	NA	NA	NA	NA
5210	bavituximab	NA	NA	NA	NA	NA	NA	NA	NA	NA	NA
6440	bauhinia spp	NA	Z	NA	NA	NA	NA	NA	NA	NA	NA
3626	batilol	NA	NA	NA	NA	NA	NA	NA	NA	NA	NA
5492	basic fibroblast growth factor	NA	NA	NA	NA	NA	NA	NA	NA	NA	NA
2149	barium	NA	NA	NA	NA	NA	NA	NA	NA	NA	NA
4643	bardoxolone	NA	NA	NA	NA	NA	NA	NA	NA	NA	NA
5703	baptisia spp	NA	Z	NA	NA	NA	NA	NA	NA	NA	NA
3207	bapineuzumab	NA	NA	NA	NA	NA	NA	NA	NA	NA	NA
6453	baphicacanthus spp	NA	Z	NA	NA	NA	NA	NA	NA	NA	NA
1022	bamlanivimab	NA	NA	NA	NA	NA	NA	NA	NA	NA	NA
6010	baminercept	NA	NA	NA	NA	NA	NA	NA	NA	NA	NA
4279	bambusa spp	NA	Z	NA	NA	NA	NA	NA	NA	NA	NA
6008	balofloxacin	NA	NA	NA	NA	NA	NA	NA	NA	NA	NA
4386	ballota spp	NA	Z	NA	NA	NA	NA	NA	NA	NA	NA
4517	balixafortide	NA	NA	NA	NA	NA	NA	NA	NA	NA	NA
6452	baliospermum spp	NA	Z	NA	NA	NA	NA	NA	NA	NA	NA
6451	balicatib	NA	NA	NA	NA	NA	NA	NA	NA	NA	NA
6423	baicalin	NA	NA	NA	NA	NA	NA	NA	NA	NA	NA
5102	bafetinib	NA	NA	NA	NA	NA	NA	NA	NA	NA	NA
4934	bacteriophages	NA	NA	NA	NA	NA	NA	NA	NA	NA	NA
5209	bacterial ribosome fraction	NA	NA	NA	NA	NA	NA	NA	NA	NA	NA
3472	bacteria, unspecified	NA	NA	NA	NA	NA	NA	NA	NA	NA	NA
4692	bacteria lysate, unspecified	NA	NA	NA	NA	NA	NA	NA	NA	NA	NA
3249	bacopa spp	NA	Z	NA	NA	NA	NA	NA	NA	NA	NA
1728	bacillus spp	NA	Z	NA	NA	NA	NA	NA	NA	NA	NA
4933	azoximer bromide	NA	NA	NA	NA	NA	NA	NA	NA	NA	NA
1082	azosemide	NA	NA	NA	NA	NA	NA	NA	NA	NA	NA
5491	azolla spp	NA	Z	NA	NA	NA	NA	NA	NA	NA	NA
4130	azintamide	NA	NA	NA	NA	NA	NA	NA	NA	NA	NA
5207	azimilide	NA	NA	NA	NA	NA	NA	NA	NA	NA	NA
6007	azficel t	NA	NA	NA	NA	NA	NA	NA	NA	NA	NA
1658	azelnidipine	NA	NA	NA	NA	NA	NA	NA	NA	NA	NA
2207	azasetron	NA	NA	NA	NA	NA	NA	NA	NA	NA	NA
6006	azaribine	NA	NA	NA	NA	NA	NA	NA	NA	NA	NA
6449	azamethonium	NA	NA	NA	NA	NA	NA	NA	NA	NA	NA
4848	azadirachta spp	NA	Z	NA	NA	NA	NA	NA	NA	NA	NA
6439	avotermin	NA	NA	NA	NA	NA	NA	NA	NA	NA	NA
202	avobenzone	NA	NA	NA	NA	NA	NA	NA	NA	NA	NA
3852	aviptadil	NA	NA	NA	NA	NA	NA	NA	NA	NA	NA
1663	avibactam	NA	NA	NA	NA	NA	NA	NA	NA	NA	NA
2373	avena spp	NA	Z	NA	NA	NA	NA	NA	NA	NA	NA
6438	avasimibe	NA	NA	NA	NA	NA	NA	NA	NA	NA	NA
6437	avagacestat	NA	NA	NA	NA	NA	NA	NA	NA	NA	NA
3140	avadomide	NA	NA	NA	NA	NA	NA	NA	NA	NA	NA
2319	avacopan	NA	NA	NA	NA	NA	NA	NA	NA	NA	NA
6436	autologous platelet-derived growth factors	NA	NA	NA	NA	NA	NA	NA	NA	NA	NA
6435	autologous mesenchymal stem cells	NA	NA	NA	NA	NA	NA	NA	NA	NA	NA
5752	autologous human corneal epithelial cells	NA	NA	NA	NA	NA	NA	NA	NA	NA	NA
6407	auricularia spp	NA	Z	NA	NA	NA	NA	NA	NA	NA	NA
5206	aurantiin	NA	NA	NA	NA	NA	NA	NA	NA	NA	NA
4143	aucklandia spp	NA	Z	NA	NA	NA	NA	NA	NA	NA	NA
2349	atropa spp	NA	Z	NA	NA	NA	NA	NA	NA	NA	NA
4516	atrasentan	NA	NA	NA	NA	NA	NA	NA	NA	NA	NA
2249	atractylodes spp	NA	Z	NA	NA	NA	NA	NA	NA	NA	NA
4742	atacicept	NA	NA	NA	NA	NA	NA	NA	NA	NA	NA
6004	astromicin	NA	NA	NA	NA	NA	NA	NA	NA	NA	NA
2734	astragalus spp	NA	Z	NA	NA	NA	NA	NA	NA	NA	NA
6431	aster spp	NA	Z	NA	NA	NA	NA	NA	NA	NA	NA
2496	astaxanthin	NA	NA	NA	NA	NA	NA	NA	NA	NA	NA
2043	ast 120	NA	NA	NA	NA	NA	NA	NA	NA	NA	NA
6002	aspidosperma spp	NA	Z	NA	NA	NA	NA	NA	NA	NA	NA
5205	aspergillus spp	NA	Z	NA	NA	NA	NA	NA	NA	NA	NA
2647	aspartic acid	NA	NA	NA	NA	NA	NA	NA	NA	NA	NA
2014	aspartate calcium	NA	NA	NA	NA	NA	NA	NA	NA	NA	NA
2643	aspartame	NA	NA	NA	NA	NA	NA	NA	NA	NA	NA
4093	asparagus spp	NA	Z	NA	NA	NA	NA	NA	NA	NA	NA
3700	asparagine	NA	NA	NA	NA	NA	NA	NA	NA	NA	NA
4443	aspalathus spp	NA	Z	NA	NA	NA	NA	NA	NA	NA	NA
5751	asiaticoside	NA	NA	NA	NA	NA	NA	NA	NA	NA	NA
4691	ascophyllum spp	NA	Z	NA	NA	NA	NA	NA	NA	NA	NA
3634	asarum spp	NA	Z	NA	NA	NA	NA	NA	NA	NA	NA
5099	asarone	NA	NA	NA	NA	NA	NA	NA	NA	NA	NA
6427	arzoxifene	NA	NA	NA	NA	NA	NA	NA	NA	NA	NA
6426	arterolane	NA	NA	NA	NA	NA	NA	NA	NA	NA	NA
3976	artemisia spp	NA	Z	NA	NA	NA	NA	NA	NA	NA	NA
5750	arsphenamine	NA	NA	NA	NA	NA	NA	NA	NA	NA	NA
4554	arsenic triiodide	NA	NA	NA	NA	NA	NA	NA	NA	NA	NA
6421	arsenic acid	NA	NA	NA	NA	NA	NA	NA	NA	NA	NA
3116	arsenic	NA	NA	NA	NA	NA	NA	NA	NA	NA	NA
2460	arotinolol	NA	NA	NA	NA	NA	NA	NA	NA	NA	NA
5985	aronia spp	NA	Z	NA	NA	NA	NA	NA	NA	NA	NA
3167	arnica spp	NA	Z	NA	NA	NA	NA	NA	NA	NA	NA
4932	armoracia spp	NA	Z	NA	NA	NA	NA	NA	NA	NA	NA
6000	armillarisin a	NA	NA	NA	NA	NA	NA	NA	NA	NA	NA
5484	armeniaca spp	NA	Z	NA	NA	NA	NA	NA	NA	NA	NA
4584	arketamine	NA	NA	NA	NA	NA	NA	NA	NA	NA	NA
6418	aristotelia spp	NA	Z	NA	NA	NA	NA	NA	NA	NA	NA
4583	aristolochic acid	NA	NA	NA	NA	NA	NA	NA	NA	NA	NA
5490	aristolochia spp	NA	Z	NA	NA	NA	NA	NA	NA	NA	NA
5942	arisaema spp	NA	Z	NA	NA	NA	NA	NA	NA	NA	NA
6417	arhalofenate	NA	NA	NA	NA	NA	NA	NA	NA	NA	NA
5999	argipressin	NA	NA	NA	NA	NA	NA	NA	NA	NA	NA
5489	arginine oxoglurate	NA	NA	NA	NA	NA	NA	NA	NA	NA	NA
4641	arginine butanoate	NA	NA	NA	NA	NA	NA	NA	NA	NA	NA
6415	argania spp	NA	Z	NA	NA	NA	NA	NA	NA	NA	NA
1453	arformoterol	NA	NA	NA	NA	NA	NA	NA	NA	NA	NA
5199	areca spp	NA	Z	NA	NA	NA	NA	NA	NA	NA	NA
5361	ardisia spp	NA	Z	NA	NA	NA	NA	NA	NA	NA	NA
5997	ardeparin	NA	NA	NA	NA	NA	NA	NA	NA	NA	NA
4482	arctostaphylos spp	NA	Z	NA	NA	NA	NA	NA	NA	NA	NA
3936	arctium spp	NA	Z	NA	NA	NA	NA	NA	NA	NA	NA
4931	arbutin	NA	NA	NA	NA	NA	NA	NA	NA	NA	NA
5488	arbaclofen	NA	NA	NA	NA	NA	NA	NA	NA	NA	NA
5995	araprofen	NA	NA	NA	NA	NA	NA	NA	NA	NA	NA
6413	aranoza	NA	NA	NA	NA	NA	NA	NA	NA	NA	NA
5994	aranidipine	NA	NA	NA	NA	NA	NA	NA	NA	NA	NA
2733	aralia spp	NA	Z	NA	NA	NA	NA	NA	NA	NA	NA
1555	arachis spp	NA	Z	NA	NA	NA	NA	NA	NA	NA	NA
4792	arachidonic acid	NA	NA	NA	NA	NA	NA	NA	NA	NA	NA
4855	arabinogalactan	NA	NA	NA	NA	NA	NA	NA	NA	NA	NA
4142	aquilegia spp	NA	Z	NA	NA	NA	NA	NA	NA	NA	NA
5941	aquilaria spp	NA	Z	NA	NA	NA	NA	NA	NA	NA	NA
5357	aquaphilus spp	NA	Z	NA	NA	NA	NA	NA	NA	NA	NA
5993	aptocaine	NA	NA	NA	NA	NA	NA	NA	NA	NA	NA
5992	aptiganel	NA	NA	NA	NA	NA	NA	NA	NA	NA	NA
6411	aprinocarsen	NA	NA	NA	NA	NA	NA	NA	NA	NA	NA
5097	apricoxib	NA	NA	NA	NA	NA	NA	NA	NA	NA	NA
2838	apoaequorin	NA	NA	NA	NA	NA	NA	NA	NA	NA	NA
5991	aplaviroc	NA	NA	NA	NA	NA	NA	NA	NA	NA	NA
3851	apium spp	NA	Z	NA	NA	NA	NA	NA	NA	NA	NA
4348	apitolisib	NA	NA	NA	NA	NA	NA	NA	NA	NA	NA
2953	apitegromab	NA	NA	NA	NA	NA	NA	NA	NA	NA	NA
4689	apis spp	NA	Z	NA	NA	NA	NA	NA	NA	NA	NA
5990	apigenin	NA	NA	NA	NA	NA	NA	NA	NA	NA	NA
5958	aphanes spp	NA	Z	NA	NA	NA	NA	NA	NA	NA	NA
5487	apg 1387	NA	NA	NA	NA	NA	NA	NA	NA	NA	NA
4553	apatorsen	NA	NA	NA	NA	NA	NA	NA	NA	NA	NA
2471	apatinib	NA	NA	NA	NA	NA	NA	NA	NA	NA	NA
5747	antrodia spp	NA	Z	NA	NA	NA	NA	NA	NA	NA	NA
6410	antraquinone derivatives	NA	NA	NA	NA	NA	NA	NA	NA	NA	NA
5746	antramycin	NA	NA	NA	NA	NA	NA	NA	NA	NA	NA
4640	antioxidants, unspecified	NA	NA	NA	NA	NA	NA	NA	NA	NA	NA
6363	antimony potassium tartrate	NA	NA	NA	NA	NA	NA	NA	NA	NA	NA
4034	antimony	NA	NA	NA	NA	NA	NA	NA	NA	NA	NA
3752	anticoagulant citrate dextrose	NA	NA	NA	NA	NA	NA	NA	NA	NA	NA
5096	anthraquinone glycosides	NA	NA	NA	NA	NA	NA	NA	NA	NA	NA
4930	anthranilic acid	NA	NA	NA	NA	NA	NA	NA	NA	NA	NA
2535	anthoxanthum spp	NA	Z	NA	NA	NA	NA	NA	NA	NA	NA
5744	anthocyanosides	NA	NA	NA	NA	NA	NA	NA	NA	NA	NA
5486	antelaea spp	NA	Z	NA	NA	NA	NA	NA	NA	NA	NA
4090	anogeissus spp	NA	Z	NA	NA	NA	NA	NA	NA	NA	NA
4154	annona spp	NA	Z	NA	NA	NA	NA	NA	NA	NA	NA
4741	anlotinib	NA	NA	NA	NA	NA	NA	NA	NA	NA	NA
5198	anisodine	NA	NA	NA	NA	NA	NA	NA	NA	NA	NA
3625	anisodamine	NA	NA	NA	NA	NA	NA	NA	NA	NA	NA
3990	anisindione	NA	NA	NA	NA	NA	NA	NA	NA	NA	NA
5353	anisated spirit of ammonia	NA	NA	NA	NA	NA	NA	NA	NA	NA	NA
6408	anipamil	NA	NA	NA	NA	NA	NA	NA	NA	NA	NA
3803	animal, unspecified	NA	NA	NA	NA	NA	NA	NA	NA	NA	NA
5988	animal horn	NA	NA	NA	NA	NA	NA	NA	NA	NA	NA
5196	animal feces	NA	NA	NA	NA	NA	NA	NA	NA	NA	NA
5940	animal bone	NA	NA	NA	NA	NA	NA	NA	NA	NA	NA
5987	aniline	NA	NA	NA	NA	NA	NA	NA	NA	NA	NA
2248	angelica spp	NA	Z	NA	NA	NA	NA	NA	NA	NA	NA
4033	anetumab ravtansine	NA	NA	NA	NA	NA	NA	NA	NA	NA	NA
3850	anethum spp	NA	Z	NA	NA	NA	NA	NA	NA	NA	NA
2133	anethole	NA	NA	NA	NA	NA	NA	NA	NA	NA	NA
5939	anemone spp	NA	Z	NA	NA	NA	NA	NA	NA	NA	NA
4924	anemarrhena spp	NA	Z	NA	NA	NA	NA	NA	NA	NA	NA
4179	androstenedione	NA	NA	NA	NA	NA	NA	NA	NA	NA	NA
5983	androstenediol	NA	NA	NA	NA	NA	NA	NA	NA	NA	NA
4129	andrographolide	NA	NA	NA	NA	NA	NA	NA	NA	NA	NA
3261	andrographis spp	NA	Z	NA	NA	NA	NA	NA	NA	NA	NA
3693	andecaliximab	NA	NA	NA	NA	NA	NA	NA	NA	NA	NA
4347	anatabine	NA	NA	NA	NA	NA	NA	NA	NA	NA	NA
4740	ananas spp	NA	Z	NA	NA	NA	NA	NA	NA	NA	NA
2740	anamorelin	NA	NA	NA	NA	NA	NA	NA	NA	NA	NA
5195	anamirta spp	NA	Z	NA	NA	NA	NA	NA	NA	NA	NA
2723	anagliptin	NA	NA	NA	NA	NA	NA	NA	NA	NA	NA
5090	anagallis spp	NA	Z	NA	NA	NA	NA	NA	NA	NA	NA
6387	anacolin	NA	NA	NA	NA	NA	NA	NA	NA	NA	NA
5741	anacetrapib	NA	NA	NA	NA	NA	NA	NA	NA	NA	NA
5982	amylopectin	NA	NA	NA	NA	NA	NA	NA	NA	NA	NA
4250	amylocaine	NA	NA	NA	NA	NA	NA	NA	NA	NA	NA
5354	amylmetacresol	NA	NA	NA	NA	NA	NA	NA	NA	NA	NA
2220	amylase	NA	NA	NA	NA	NA	NA	NA	NA	NA	NA
4249	amygdalin	NA	NA	NA	NA	NA	NA	NA	NA	NA	NA
6400	amtolmetin guacil	NA	NA	NA	NA	NA	NA	NA	NA	NA	NA
5981	amprolium	NA	NA	NA	NA	NA	NA	NA	NA	NA	NA
3436	ampiroxicam	NA	NA	NA	NA	NA	NA	NA	NA	NA	NA
4688	amosulalol	NA	NA	NA	NA	NA	NA	NA	NA	NA	NA
5194	amorphophallus spp	NA	Z	NA	NA	NA	NA	NA	NA	NA	NA
5980	amonafide	NA	NA	NA	NA	NA	NA	NA	NA	NA	NA
4141	amomum spp	NA	Z	NA	NA	NA	NA	NA	NA	NA	NA
6399	ammonium sulfate	NA	NA	NA	NA	NA	NA	NA	NA	NA	NA
5483	ammonium phosphate	NA	NA	NA	NA	NA	NA	NA	NA	NA	NA
4044	ammonium molybdate	NA	NA	NA	NA	NA	NA	NA	NA	NA	NA
1434	ammonium lactate	NA	NA	NA	NA	NA	NA	NA	NA	NA	NA
5979	ammonium citrate	NA	NA	NA	NA	NA	NA	NA	NA	NA	NA
4278	ammonium carbonate	NA	NA	NA	NA	NA	NA	NA	NA	NA	NA
4639	ammonium bicarbonate	NA	NA	NA	NA	NA	NA	NA	NA	NA	NA
5978	ammonium aluminium sulfate	NA	NA	NA	NA	NA	NA	NA	NA	NA	NA
3658	ammonium acetate	NA	NA	NA	NA	NA	NA	NA	NA	NA	NA
5977	ammi spp	NA	Z	NA	NA	NA	NA	NA	NA	NA	NA
6398	aminoxidase	NA	NA	NA	NA	NA	NA	NA	NA	NA	NA
4013	aminoquinuride	NA	NA	NA	NA	NA	NA	NA	NA	NA	NA
4687	aminopterin	NA	NA	NA	NA	NA	NA	NA	NA	NA	NA
4923	aminopropylon	NA	NA	NA	NA	NA	NA	NA	NA	NA	NA
5974	aminexil	NA	NA	NA	NA	NA	NA	NA	NA	NA	NA
3868	aminaphtone	NA	NA	NA	NA	NA	NA	NA	NA	NA	NA
5973	amiloxate	NA	NA	NA	NA	NA	NA	NA	NA	NA	NA
5972	amiflamine	NA	NA	NA	NA	NA	NA	NA	NA	NA	NA
5733	amidefrine	NA	NA	NA	NA	NA	NA	NA	NA	NA	NA
5971	amg 820	NA	NA	NA	NA	NA	NA	NA	NA	NA	NA
4551	amfomycin	NA	NA	NA	NA	NA	NA	NA	NA	NA	NA
4790	amfetaminil	NA	NA	NA	NA	NA	NA	NA	NA	NA	NA
4686	amfenac	NA	NA	NA	NA	NA	NA	NA	NA	NA	NA
5351	ambutonium	NA	NA	NA	NA	NA	NA	NA	NA	NA	NA
6397	amburana spp	NA	Z	NA	NA	NA	NA	NA	NA	NA	NA
5970	ambuphylline	NA	NA	NA	NA	NA	NA	NA	NA	NA	NA
2680	ambrosia spp	NA	Z	NA	NA	NA	NA	NA	NA	NA	NA
6396	ambergris	NA	NA	NA	NA	NA	NA	NA	NA	NA	NA
5731	amber	NA	NA	NA	NA	NA	NA	NA	NA	NA	NA
4515	amatuximab	NA	NA	NA	NA	NA	NA	NA	NA	NA	NA
4787	amaranthus spp	NA	Z	NA	NA	NA	NA	NA	NA	NA	NA
6395	amanita spp	NA	Z	NA	NA	NA	NA	NA	NA	NA	NA
2952	alvocidib	NA	NA	NA	NA	NA	NA	NA	NA	NA	NA
3526	aluminium sulfate	NA	NA	NA	NA	NA	NA	NA	NA	NA	NA
2962	aluminium silicate	NA	NA	NA	NA	NA	NA	NA	NA	NA	NA
5730	aluminium lactate	NA	NA	NA	NA	NA	NA	NA	NA	NA	NA
3502	aluminium chlorhydroxide-complex	NA	NA	NA	NA	NA	NA	NA	NA	NA	NA
4381	althaea spp	NA	Z	NA	NA	NA	NA	NA	NA	NA	NA
3139	alternaria spp	NA	Z	NA	NA	NA	NA	NA	NA	NA	NA
6392	alseroxylon	NA	NA	NA	NA	NA	NA	NA	NA	NA	NA
5728	alrizomadlin	NA	NA	NA	NA	NA	NA	NA	NA	NA	NA
5350	alpinia spp	NA	Z	NA	NA	NA	NA	NA	NA	NA	NA
5480	alpidem	NA	NA	NA	NA	NA	NA	NA	NA	NA	NA
5967	alphaprodine	NA	NA	NA	NA	NA	NA	NA	NA	NA	NA
2451	alpha-d-galactosidase	NA	NA	NA	NA	NA	NA	NA	NA	NA	NA
5964	alpha-arbutin	NA	NA	NA	NA	NA	NA	NA	NA	NA	NA
3039	alpha-amylase swine pancreas	NA	NA	NA	NA	NA	NA	NA	NA	NA	NA
5193	alpha-amylase bacterial	NA	NA	NA	NA	NA	NA	NA	NA	NA	NA
5088	alpha hydroxy acids	NA	NA	NA	NA	NA	NA	NA	NA	NA	NA
4635	aloin	NA	NA	NA	NA	NA	NA	NA	NA	NA	NA
2098	aloe spp	NA	Z	NA	NA	NA	NA	NA	NA	NA	NA
6388	almorexant	NA	NA	NA	NA	NA	NA	NA	NA	NA	NA
6386	alloxime	NA	NA	NA	NA	NA	NA	NA	NA	NA	NA
1094	allium spp	NA	Z	NA	NA	NA	NA	NA	NA	NA	NA
4514	allisartan	NA	NA	NA	NA	NA	NA	NA	NA	NA	NA
5477	alliin	NA	NA	NA	NA	NA	NA	NA	NA	NA	NA
4634	allicin	NA	NA	NA	NA	NA	NA	NA	NA	NA	NA
2742	allergens, peanuts	NA	NA	NA	NA	NA	NA	NA	NA	NA	NA
5344	allergens, cockroach	NA	NA	NA	NA	NA	NA	NA	NA	NA	NA
2800	allantoin	NA	NA	NA	NA	NA	NA	NA	NA	NA	NA
6383	alkonium	NA	NA	NA	NA	NA	NA	NA	NA	NA	NA
3652	alisporivir	NA	NA	NA	NA	NA	NA	NA	NA	NA	NA
2284	alisma spp	NA	Z	NA	NA	NA	NA	NA	NA	NA	NA
2885	alisertib	NA	NA	NA	NA	NA	NA	NA	NA	NA	NA
4852	alibendol	NA	NA	NA	NA	NA	NA	NA	NA	NA	NA
4739	algestone	NA	NA	NA	NA	NA	NA	NA	NA	NA	NA
5476	algenpantucel-l	NA	NA	NA	NA	NA	NA	NA	NA	NA	NA
4311	algae spp	NA	Z	NA	NA	NA	NA	NA	NA	NA	NA
5475	alfadolone	NA	NA	NA	NA	NA	NA	NA	NA	NA	NA
5722	alfa-terpineol	NA	NA	NA	NA	NA	NA	NA	NA	NA	NA
5087	alexitol sodium	NA	NA	NA	NA	NA	NA	NA	NA	NA	NA
4247	aleglitazar	NA	NA	NA	NA	NA	NA	NA	NA	NA	NA
4786	aldoxorubicin	NA	NA	NA	NA	NA	NA	NA	NA	NA	NA
2877	aldioxa	NA	NA	NA	NA	NA	NA	NA	NA	NA	NA
5961	aldesulfone	NA	NA	NA	NA	NA	NA	NA	NA	NA	NA
4633	alcloxa	NA	NA	NA	NA	NA	NA	NA	NA	NA	NA
5719	alchemilla spp	NA	Z	NA	NA	NA	NA	NA	NA	NA	NA
5960	albutoin	NA	NA	NA	NA	NA	NA	NA	NA	NA	NA
3880	albumen	NA	NA	NA	NA	NA	NA	NA	NA	NA	NA
4032	alatrofloxacin	NA	NA	NA	NA	NA	NA	NA	NA	NA	NA
2328	alanine	NA	NA	NA	NA	NA	NA	NA	NA	NA	NA
5713	alangium spp	NA	Z	NA	NA	NA	NA	NA	NA	NA	NA
3435	alacepril	NA	NA	NA	NA	NA	NA	NA	NA	NA	NA
4346	akritoin	NA	NA	NA	NA	NA	NA	NA	NA	NA	NA
4206	akebia spp	NA	Z	NA	NA	NA	NA	NA	NA	NA	NA
4310	agrimonia spp	NA	Z	NA	NA	NA	NA	NA	NA	NA	NA
5959	agmatine	NA	NA	NA	NA	NA	NA	NA	NA	NA	NA
4002	aglatimagene besadenovec	NA	NA	NA	NA	NA	NA	NA	NA	NA	NA
5342	agave spp	NA	Z	NA	NA	NA	NA	NA	NA	NA	NA
4549	agatolimod	NA	NA	NA	NA	NA	NA	NA	NA	NA	NA
5086	agathosma spp	NA	Z	NA	NA	NA	NA	NA	NA	NA	NA
6376	agastache spp	NA	Z	NA	NA	NA	NA	NA	NA	NA	NA
4989	agaricus spp	NA	Z	NA	NA	NA	NA	NA	NA	NA	NA
6375	afuresertib	NA	NA	NA	NA	NA	NA	NA	NA	NA	NA
3587	afloqualone	NA	NA	NA	NA	NA	NA	NA	NA	NA	NA
6374	aethusa spp	NA	Z	NA	NA	NA	NA	NA	NA	NA	NA
2317	aesculus spp	NA	Z	NA	NA	NA	NA	NA	NA	NA	NA
4140	aegle spp	NA	Z	NA	NA	NA	NA	NA	NA	NA	NA
4441	adrenochrome guanylhydrazone	NA	NA	NA	NA	NA	NA	NA	NA	NA	NA
3029	adrenal extract	NA	NA	NA	NA	NA	NA	NA	NA	NA	NA
5472	adonis spp	NA	Z	NA	NA	NA	NA	NA	NA	NA	NA
4581	adipiodone meglumine	NA	NA	NA	NA	NA	NA	NA	NA	NA	NA
5957	adipic acid	NA	NA	NA	NA	NA	NA	NA	NA	NA	NA
2806	adiphenine	NA	NA	NA	NA	NA	NA	NA	NA	NA	NA
5710	adicillin	NA	NA	NA	NA	NA	NA	NA	NA	NA	NA
6364	adiantum spp	NA	Z	NA	NA	NA	NA	NA	NA	NA	NA
5956	adenophora spp	NA	Z	NA	NA	NA	NA	NA	NA	NA	NA
3263	adenine	NA	NA	NA	NA	NA	NA	NA	NA	NA	NA
5954	adelmidrol	NA	NA	NA	NA	NA	NA	NA	NA	NA	NA
3355	adavosertib	NA	NA	NA	NA	NA	NA	NA	NA	NA	NA
4632	adaprolol	NA	NA	NA	NA	NA	NA	NA	NA	NA	NA
6371	adansonia spp	NA	Z	NA	NA	NA	NA	NA	NA	NA	NA
5953	acutobin	NA	NA	NA	NA	NA	NA	NA	NA	NA	NA
6370	actinidia spp	NA	Z	NA	NA	NA	NA	NA	NA	NA	NA
3571	actein	NA	NA	NA	NA	NA	NA	NA	NA	NA	NA
3215	actarit	NA	NA	NA	NA	NA	NA	NA	NA	NA	NA
5082	acorus spp	NA	Z	NA	NA	NA	NA	NA	NA	NA	NA
2283	aconitum spp	NA	Z	NA	NA	NA	NA	NA	NA	NA	NA
4919	aclatonium	NA	NA	NA	NA	NA	NA	NA	NA	NA	NA
5080	acivicin	NA	NA	NA	NA	NA	NA	NA	NA	NA	NA
5340	acid fuchsin	NA	NA	NA	NA	NA	NA	NA	NA	NA	NA
6361	acid alpha glucosidase	NA	NA	NA	NA	NA	NA	NA	NA	NA	NA
2282	achyranthes spp	NA	Z	NA	NA	NA	NA	NA	NA	NA	NA
3688	achillea spp	NA	Z	NA	NA	NA	NA	NA	NA	NA	NA
5937	acexamic acid	NA	NA	NA	NA	NA	NA	NA	NA	NA	NA
5936	acexamate zinc	NA	NA	NA	NA	NA	NA	NA	NA	NA	NA
5468	acetyltryptophan	NA	NA	NA	NA	NA	NA	NA	NA	NA	NA
5467	acetylpheneturide	NA	NA	NA	NA	NA	NA	NA	NA	NA	NA
5699	acetyl-l-carnitine arginate	NA	NA	NA	NA	NA	NA	NA	NA	NA	NA
3051	acetone	NA	NA	NA	NA	NA	NA	NA	NA	NA	NA
5465	acetiamine	NA	NA	NA	NA	NA	NA	NA	NA	NA	NA
5464	acetanilide	NA	NA	NA	NA	NA	NA	NA	NA	NA	NA
4001	acetaminosalol	NA	NA	NA	NA	NA	NA	NA	NA	NA	NA
3891	acetamide	NA	NA	NA	NA	NA	NA	NA	NA	NA	NA
4276	acesulfame	NA	NA	NA	NA	NA	NA	NA	NA	NA	NA
2299	aceprometazine	NA	NA	NA	NA	NA	NA	NA	NA	NA	NA
5698	acemannan	NA	NA	NA	NA	NA	NA	NA	NA	NA	NA
4000	aceglutamide	NA	NA	NA	NA	NA	NA	NA	NA	NA	NA
5339	aceglatone	NA	NA	NA	NA	NA	NA	NA	NA	NA	NA
5697	acefylline	NA	NA	NA	NA	NA	NA	NA	NA	NA	NA
3236	acacia spp	NA	Z	NA	NA	NA	NA	NA	NA	NA	NA
4309	abt 166	NA	NA	NA	NA	NA	NA	NA	NA	NA	NA
3988	abrus spp	NA	Z	NA	NA	NA	NA	NA	NA	NA	NA
6352	abrin	NA	NA	NA	NA	NA	NA	NA	NA	NA	NA
4738	abituzumab	NA	NA	NA	NA	NA	NA	NA	NA	NA	NA
6351	abies spp	NA	Z	NA	NA	NA	NA	NA	NA	NA	NA
5074	abexinostat	NA	NA	NA	NA	NA	NA	NA	NA	NA	NA
5934	abelmoschus spp	NA	Z	NA	NA	NA	NA	NA	NA	NA	NA
4737	abediterol	NA	NA	NA	NA	NA	NA	NA	NA	NA	NA
6350	abaperidone	NA	NA	NA	NA	NA	NA	NA	NA	NA	NA
4917	8-chlortheophylline	NA	NA	NA	NA	NA	NA	NA	NA	NA	NA
4308	7-keto-dehydroepiandrosterone	NA	NA	NA	NA	NA	NA	NA	NA	NA	NA
5338	5-oxyanthranilic acid	NA	NA	NA	NA	NA	NA	NA	NA	NA	NA
5933	5-methoxypsoralen	NA	NA	NA	NA	NA	NA	NA	NA	NA	NA
6349	5-hydroxyanthranilic acid	NA	NA	NA	NA	NA	NA	NA	NA	NA	NA
6345	4,4-(decamethylenedithio)bis(1-methylpyridini	NA	NA	NA	NA	NA	NA	NA	NA	NA	NA
6348	4-methoxycarbonylthiazolidinium	NA	NA	NA	NA	NA	NA	NA	NA	NA	NA
6347	4-diethylaminoethyl 4-butylaminobenzoat-hcl	NA	NA	NA	NA	NA	NA	NA	NA	NA	NA
6346	4-chlorphenol	NA	NA	NA	NA	NA	NA	NA	NA	NA	NA
4547	4-amino-3-hydroxybutyric acid	NA	NA	NA	NA	NA	NA	NA	NA	NA	NA
3678	4-(4-hydroxyphenyl)butan-2-one	NA	NA	NA	NA	NA	NA	NA	NA	NA	NA
5931	3,4-methylenedioxycinnamic acid	NA	NA	NA	NA	NA	NA	NA	NA	NA	NA
4438	3,3'-diindolylmethane	NA	NA	NA	NA	NA	NA	NA	NA	NA	NA
5932	3-argentothio-2-hydroxy-1-propanesulfate na	NA	NA	NA	NA	NA	NA	NA	NA	NA	NA
5073	2,5-dimethoxy-4-methylamphetamine	NA	NA	NA	NA	NA	NA	NA	NA	NA	NA
6344	2-methoxyestradiol	NA	NA	NA	NA	NA	NA	NA	NA	NA	NA
4403	2-hydroxypropyl-beta-cyclodextrin	NA	NA	NA	NA	NA	NA	NA	NA	NA	NA
6343	2-deoxy-d-glucose	NA	NA	NA	NA	NA	NA	NA	NA	NA	NA
6342	2-aminoethyl dihydrogen phosphate calcium	NA	NA	NA	NA	NA	NA	NA	NA	NA	NA
6341	2-amino-1,2,3,4-tetrahydrophtal.1,4-dione na	NA	NA	NA	NA	NA	NA	NA	NA	NA	NA
6340	1018 iss	NA	NA	NA	NA	NA	NA	NA	NA	NA	NA
4631	10-hydroxycamptothecin	NA	NA	NA	NA	NA	NA	NA	NA	NA	NA
5930	1,3,7,9-tetramethyluric acid	NA	NA	NA	NA	NA	NA	NA	NA	NA	NA
6339	1-naphthaleneacetic acid	NA	NA	NA	NA	NA	NA	NA	NA	NA	NA
4916	1-chloro-2,4-dinitrobenzene	NA	NA	NA	NA	NA	NA	NA	NA	NA	NA
6338	1-(4-methylphenyl)ethylnicotinate	NA	NA	NA	NA	NA	NA	NA	NA	NA	NA
1315	deutetrabenazine	N07XX16	N07XX16	N07XX	N07X	N07	N	Nervous	Other nervous	Other nervous	Other nervous system drugs
1637	inotersen	N07XX15	N07XX15	N07XX	N07X	N07	N	Nervous	Other nervous	Other nervous	Other nervous system drugs
1338	edaravone	N07XX14	N07XX14	N07XX	N07X	N07	N	Nervous	Other nervous	Other nervous	Other nervous system drugs
544	valbenazine	N07XX13	N07XX13	N07XX	N07X	N07	N	Nervous	Other nervous	Other nervous	Other nervous system drugs
1537	patisiran	N07XX12	N07XX12	N07XX	N07X	N07	N	Nervous	Other nervous	Other nervous	Other nervous system drugs
1589	pitolisant	N07XX11	N07XX11	N07XX	N07X	N07	N	Nervous	Other nervous	Other nervous	Other nervous system drugs
4616	laquinimod	N07XX10	N07XX10	N07XX	N07X	N07	N	Nervous	Other nervous	Other nervous	Other nervous system drugs
1227	tafamidis	N07XX08	N07XX08	N07XX	N07X	N07	N	Nervous	Other nervous	Other nervous	Other nervous system drugs
272	fampridine	N07XX07	N07XX07	N07XX	N07X	N07	N	Nervous	Other nervous	Other nervous	Other nervous system drugs
972	tetrabenazine	N07XX06	N07XX06	N07XX	N07X	N07	N	Nervous	Other nervous	Other nervous	Other nervous system drugs
1376	amifampridine	N07XX05	N07XX05	N07XX	N07X	N07	N	Nervous	Other nervous	Other nervous	Other nervous system drugs
96	oxybate sodium	N07XX04	N01AX11	N07XX	N07X	N07	N	Nervous	Other nervous	Other nervous	Other nervous system drugs
6331	xaliproden	N07XX03	N07XX03	N07XX	N07X	N07	N	Nervous	Other nervous	Other nervous	Other nervous system drugs
1553	riluzole	N07XX02	N07XX02	N07XX	N07X	N07	N	Nervous	Other nervous	Other nervous	Other nervous system drugs
2197	acetylleucine	N07CA04	N07CA04	N07CA	N07C	N07	N	Nervous	Other nervous	Antivertigo	Antivertigo preparations
2124	flunarizine	N07CA03	N07CA03	N07CA	N07C	N07	N	Nervous	Other nervous	Antivertigo	Antivertigo preparations
1803	cinnarizine	N07CA02	N07CA02	N07CA	N07C	N07	N	Nervous	Other nervous	Antivertigo	Antivertigo preparations
1041	betahistine	N07CA01	N07CA01	N07CA	N07C	N07	N	Nervous	Other nervous	Antivertigo	Antivertigo preparations
870	diamorphine	N07BC06	N07BC06	N07BC	N07B	N07	N	Nervous	Other nervous	Drugs for addictive disorders	Drugs used in opioid dependence
2381	levomethadone	N07BC05	N07BC05	N07BC	N07B	N07	N	Nervous	Other nervous	Drugs for addictive disorders	Drugs used in opioid dependence
2928	lofexidine	N07BC04	N07BC04	N07BC	N07B	N07	N	Nervous	Other nervous	Drugs for addictive disorders	Drugs used in opioid dependence
426	methadone	N07BC02	N07BC02	N07BC	N07B	N07	N	Nervous	Other nervous	Drugs for addictive disorders	Drugs used in opioid dependence
264	buprenorphine	N07BC01	N02AE01	N07BC	N07B	N07	N	Nervous	Other nervous	Drugs for addictive disorders	Drugs used in opioid dependence
3067	nalmefene	N07BB05	N07BB05	N07BB	N07B	N07	N	Nervous	Other nervous	Drugs for addictive disorders	Drugs used in alcohol dependence
484	naltrexone	N07BB04	N07BB04	N07BB	N07B	N07	N	Nervous	Other nervous	Drugs for addictive disorders	Drugs used in alcohol dependence
2113	acamprosate	N07BB03	N07BB03	N07BB	N07B	N07	N	Nervous	Other nervous	Drugs for addictive disorders	Drugs used in alcohol dependence
1618	disulfiram	N07BB01	P03AA04	N07BB	N07B	N07	N	Nervous	Other nervous	Drugs for addictive disorders	Drugs used in alcohol dependence
4416	cytisine	N07BA04	N07BA04	N07BA	N07B	N07	N	Nervous	Other nervous	Drugs for addictive disorders	Drugs used in nicotine dependence
282	varenicline	N07BA03	N07BA03	N07BA	N07B	N07	N	Nervous	Other nervous	Drugs for addictive disorders	Drugs used in nicotine dependence
370	nicotine	N07BA01	N07BA01	N07BA	N07B	N07	N	Nervous	Other nervous	Drugs for addictive disorders	Drugs used in nicotine dependence
1773	cevimeline	N07AX03	N07AX03	N07AX	N07A	N07	N	Nervous	Other nervous	Parasympathomimetics	Other parasympathomimetics
2600	choline alfoscerate	N07AX02	N07AX02	N07AX	N07A	N07	N	Nervous	Other nervous	Parasympathomimetics	Other parasympathomimetics
1245	pilocarpine	N07AX01	N07AX01	N07AX	N07A	N07	N	Nervous	Other nervous	Parasympathomimetics	Other parasympathomimetics
1678	bethanechol	N07AB02	N07AB02	N07AB	N07A	N07	N	Nervous	Other nervous	Parasympathomimetics	Choline esters
3185	carbachol	N07AB01	N07AB01	N07AB	N07A	N07	N	Nervous	Other nervous	Parasympathomimetics	Choline esters
2964	ambenonium	N07AA30	N07AA30	N07AA	N07A	N07	N	Nervous	Other nervous	Parasympathomimetics	Anticholinesterases
1812	distigmine	N07AA03	N07AA03	N07AA	N07A	N07	N	Nervous	Other nervous	Parasympathomimetics	Anticholinesterases
1166	pyridostigmine	N07AA02	N07AA02	N07AA	N07A	N07	N	Nervous	Other nervous	Parasympathomimetics	Anticholinesterases
1791	neostigmine	N07AA01	N07AA01	N07AA	N07A	N07	N	Nervous	Other nervous	Parasympathomimetics	Anticholinesterases
1923	aducanumab	N06DX03	N06DX03	N06DX	N06D	N06	N	Nervous	Psychoanaleptics	Anti-Dementia	Other anti-dementia drugs
746	memantine	N06DX01	N06DX01	N06DX	N06D	N06	N	Nervous	Psychoanaleptics	Anti-Dementia	Other anti-dementia drugs
4297	ipidacrine	N06DA05	N06DA05	N06DA	N06D	N06	N	Nervous	Psychoanaleptics	Anti-Dementia	Anticholinesterases
1279	galantamine	N06DA04	N06DA04	N06DA	N06D	N06	N	Nervous	Psychoanaleptics	Anti-Dementia	Anticholinesterases
719	rivastigmine	N06DA03	N06DA03	N06DA	N06D	N06	N	Nervous	Psychoanaleptics	Anti-Dementia	Anticholinesterases
568	donepezil	N06DA02	N06DA02	N06DA	N06D	N06	N	Nervous	Psychoanaleptics	Anti-Dementia	Anticholinesterases
4087	tacrine	N06DA01	N06DA01	N06DA	N06D	N06	N	Nervous	Psychoanaleptics	Anti-Dementia	Anticholinesterases
3198	phenibut	N06BX22	N06BX22	N06BX	N06B	N06	N	Nervous	Psychoanaleptics	Psychostimulants	Other psychostimulants and nootropics
2157	vinpocetine	N06BX18	N06BX18	N06BX	N06B	N06	N	Nervous	Psychoanaleptics	Psychostimulants	Other psychostimulants and nootropics
3796	adrafinil	N06BX17	N06BX17	N06BX	N06B	N06	N	Nervous	Psychoanaleptics	Psychostimulants	Other psychostimulants and nootropics
3903	pramiracetam	N06BX16	N06BX16	N06BX	N06B	N06	N	Nervous	Psychoanaleptics	Psychostimulants	Other psychostimulants and nootropics
5651	prolintane	N06BX14	N06BX14	N06BX	N06B	N06	N	Nervous	Psychoanaleptics	Psychostimulants	Other psychostimulants and nootropics
2881	idebenone	N06BX13	N06BX13	N06BX	N06B	N06	N	Nervous	Psychoanaleptics	Psychostimulants	Other psychostimulants and nootropics
2579	acetylcarnitine	N06BX12	N06BX12	N06BX	N06B	N06	N	Nervous	Psychoanaleptics	Psychostimulants	Other psychostimulants and nootropics
4282	aniracetam	N06BX11	N06BX11	N06BX	N06B	N06	N	Nervous	Psychoanaleptics	Psychostimulants	Other psychostimulants and nootropics
4975	nizofenone	N06BX10	N06BX10	N06BX	N06B	N06	N	Nervous	Psychoanaleptics	Psychostimulants	Other psychostimulants and nootropics
5588	linopirdine	N06BX09	N06BX09	N06BX	N06B	N06	N	Nervous	Psychoanaleptics	Psychostimulants	Other psychostimulants and nootropics
6242	pirisudanol	N06BX08	N06BX08	N06BX	N06B	N06	N	Nervous	Psychoanaleptics	Psychostimulants	Other psychostimulants and nootropics
3148	oxiracetam	N06BX07	N06BX07	N06BX	N06B	N06	N	Nervous	Psychoanaleptics	Psychostimulants	Other psychostimulants and nootropics
2469	citicoline	N06BX06	N06BX06	N06BX	N06B	N06	N	Nervous	Psychoanaleptics	Psychostimulants	Other psychostimulants and nootropics
3954	deanol	N06BX04	N06BX04	N06BX	N06B	N06	N	Nervous	Psychoanaleptics	Psychostimulants	Other psychostimulants and nootropics
1640	piracetam	N06BX03	N06BX03	N06BX	N06B	N06	N	Nervous	Psychoanaleptics	Psychostimulants	Other psychostimulants and nootropics
4673	pyritinol	N06BX02	N06BX02	N06BX	N06B	N06	N	Nervous	Psychoanaleptics	Psychostimulants	Other psychostimulants and nootropics
5228	meclofenoxate	N06BX01	N06BX01	N06BX	N06B	N06	N	Nervous	Psychoanaleptics	Psychostimulants	Other psychostimulants and nootropics
5652	propentofylline	N06BC02	N06BC02	N06BC	N06B	N06	N	Nervous	Psychoanaleptics	Psychostimulants	Xanthine derivatives
793	caffeine	N06BC01	N06BC01	N06BC	N06B	N06	N	Nervous	Psychoanaleptics	Psychostimulants	Xanthine derivatives
1576	solriamfetol	N06BA14	N06BA14	N06BA	N06B	N06	N	Nervous	Psychoanaleptics	Psychostimulants	Centrally acting sympathomimetics
666	armodafinil	N06BA13	N06BA13	N06BA	N06B	N06	N	Nervous	Psychoanaleptics	Psychostimulants	Centrally acting sympathomimetics
602	lisdexamfetamine	N06BA12	N06BA12	N06BA	N06B	N06	N	Nervous	Psychoanaleptics	Psychostimulants	Centrally acting sympathomimetics
1349	dexmethylphenidate	N06BA11	N06BA11	N06BA	N06B	N06	N	Nervous	Psychoanaleptics	Psychostimulants	Centrally acting sympathomimetics
4563	fenetylline	N06BA10	N06BA10	N06BA	N06B	N06	N	Nervous	Psychoanaleptics	Psychostimulants	Centrally acting sympathomimetics
598	atomoxetine	N06BA09	N06BA09	N06BA	N06B	N06	N	Nervous	Psychoanaleptics	Psychostimulants	Centrally acting sympathomimetics
433	modafinil	N06BA07	N06BA07	N06BA	N06B	N06	N	Nervous	Psychoanaleptics	Psychostimulants	Centrally acting sympathomimetics
5372	fencamfamin	N06BA06	N06BA06	N06BA	N06B	N06	N	Nervous	Psychoanaleptics	Psychostimulants	Centrally acting sympathomimetics
3235	pemoline	N06BA05	N06BA05	N06BA	N06B	N06	N	Nervous	Psychoanaleptics	Psychostimulants	Centrally acting sympathomimetics
439	methylphenidate	N06BA04	N06BA04	N06BA	N06B	N06	N	Nervous	Psychoanaleptics	Psychostimulants	Centrally acting sympathomimetics
1018	metamfetamine	N06BA03	N06BA03	N06BA	N06B	N06	N	Nervous	Psychoanaleptics	Psychostimulants	Centrally acting sympathomimetics
420	dexamfetamine	N06BA02	N06BA02	N06BA	N06B	N06	N	Nervous	Psychoanaleptics	Psychostimulants	Centrally acting sympathomimetics
419	amfetamine	N06BA01	N06BA01	N06BA	N06B	N06	N	Nervous	Psychoanaleptics	Psychostimulants	Centrally acting sympathomimetics
2599	brexanolone	N06AX29	N06AX29	N06AX	N06A	N06	N	Nervous	Psychoanaleptics	Antidepressants	Other antidepressants
1692	levomilnacipran	N06AX28	N06AX28	N06AX	N06A	N06	N	Nervous	Psychoanaleptics	Antidepressants	Other antidepressants
984	esketamine	N06AX27	N01AX14	N06AX	N06A	N06	N	Nervous	Psychoanaleptics	Antidepressants	Other antidepressants
692	vortioxetine	N06AX26	N06AX26	N06AX	N06A	N06	N	Nervous	Psychoanaleptics	Antidepressants	Other antidepressants
924	vilazodone	N06AX24	N06AX24	N06AX	N06A	N06	N	Nervous	Psychoanaleptics	Antidepressants	Other antidepressants
693	desvenlafaxine	N06AX23	N06AX23	N06AX	N06A	N06	N	Nervous	Psychoanaleptics	Antidepressants	Other antidepressants
1527	agomelatine	N06AX22	N06AX22	N06AX	N06A	N06	N	Nervous	Psychoanaleptics	Antidepressants	Other antidepressants
139	duloxetine	N06AX21	N06AX21	N06AX	N06A	N06	N	Nervous	Psychoanaleptics	Antidepressants	Other antidepressants
2301	reboxetine	N06AX18	N06AX18	N06AX	N06A	N06	N	Nervous	Psychoanaleptics	Antidepressants	Other antidepressants
1110	milnacipran	N06AX17	N06AX17	N06AX	N06A	N06	N	Nervous	Psychoanaleptics	Antidepressants	Other antidepressants
211	venlafaxine	N06AX16	N06AX16	N06AX	N06A	N06	N	Nervous	Psychoanaleptics	Antidepressants	Other antidepressants
2015	tianeptine	N06AX14	N06AX14	N06AX	N06A	N06	N	Nervous	Psychoanaleptics	Antidepressants	Other antidepressants
327	bupropion	N06AX12	N06AX12	N06AX	N06A	N06	N	Nervous	Psychoanaleptics	Antidepressants	Other antidepressants
182	mirtazapine	N06AX11	N06AX11	N06AX	N06A	N06	N	Nervous	Psychoanaleptics	Antidepressants	Other antidepressants
2732	viloxazine	N06AX09	N06AX09	N06AX	N06A	N06	N	Nervous	Psychoanaleptics	Antidepressants	Other antidepressants
6469	bifemelane	N06AX08	N06AX08	N06AX	N06A	N06	N	Nervous	Psychoanaleptics	Antidepressants	Other antidepressants
1594	nefazodone	N06AX06	N06AX06	N06AX	N06A	N06	N	Nervous	Psychoanaleptics	Antidepressants	Other antidepressants
248	trazodone	N06AX05	N06AX05	N06AX	N06A	N06	N	Nervous	Psychoanaleptics	Antidepressants	Other antidepressants
1354	mianserin	N06AX03	N06AX03	N06AX	N06A	N06	N	Nervous	Psychoanaleptics	Antidepressants	Other antidepressants
2302	tryptophan, l-	N06AX02	N06AX02	N06AX	N06A	N06	N	Nervous	Psychoanaleptics	Antidepressants	Other antidepressants
2114	oxitriptan	N06AX01	N06AX01	N06AX	N06A	N06	N	Nervous	Psychoanaleptics	Antidepressants	Other antidepressants
5330	toloxatone	N06AG03	N06AG03	N06AG	N06A	N06	N	Nervous	Psychoanaleptics	Antidepressants	Monoamine oxidase A inhibitors
1836	moclobemide	N06AG02	N06AG02	N06AG	N06A	N06	N	Nervous	Psychoanaleptics	Antidepressants	Monoamine oxidase A inhibitors
4425	iproniazid	N06AF05	N06AF05	N06AF	N06A	N06	N	Nervous	Psychoanaleptics	Antidepressants	Monoamine oxidase inhibitors, non-selective
2065	tranylcypromine	N06AF04	N06AF04	N06AF	N06A	N06	N	Nervous	Psychoanaleptics	Antidepressants	Monoamine oxidase inhibitors, non-selective
1686	phenelzine	N06AF03	N06AF03	N06AF	N06A	N06	N	Nervous	Psychoanaleptics	Antidepressants	Monoamine oxidase inhibitors, non-selective
6211	nialamide	N06AF02	N06AF02	N06AF	N06A	N06	N	Nervous	Psychoanaleptics	Antidepressants	Monoamine oxidase inhibitors, non-selective
3395	isocarboxazid	N06AF01	N06AF01	N06AF	N06A	N06	N	Nervous	Psychoanaleptics	Antidepressants	Monoamine oxidase inhibitors, non-selective
225	escitalopram	N06AB10	N06AB10	N06AB	N06A	N06	N	Nervous	Psychoanaleptics	Antidepressants	Selective serotonin reuptake inhibitors
6603	etoperidone	N06AB09	N06AB09	N06AB	N06A	N06	N	Nervous	Psychoanaleptics	Antidepressants	Selective serotonin reuptake inhibitors
1138	fluvoxamine	N06AB08	N06AB08	N06AB	N06A	N06	N	Nervous	Psychoanaleptics	Antidepressants	Selective serotonin reuptake inhibitors
120	sertraline	N06AB06	N06AB06	N06AB	N06A	N06	N	Nervous	Psychoanaleptics	Antidepressants	Selective serotonin reuptake inhibitors
357	paroxetine	N06AB05	N06AB05	N06AB	N06A	N06	N	Nervous	Psychoanaleptics	Antidepressants	Selective serotonin reuptake inhibitors
210	citalopram	N06AB04	N06AB04	N06AB	N06A	N06	N	Nervous	Psychoanaleptics	Antidepressants	Selective serotonin reuptake inhibitors
287	fluoxetine	N06AB03	N06AB03	N06AB	N06A	N06	N	Nervous	Psychoanaleptics	Antidepressants	Selective serotonin reuptake inhibitors
6881	zimeldine	N06AB02	N06AB02	N06AB	N06A	N06	N	Nervous	Psychoanaleptics	Antidepressants	Selective serotonin reuptake inhibitors
2450	selective serotonin reuptake inhibitors, unspecified	N06AB	N06AB	N06AB	N06A	N06	N	Nervous	Psychoanaleptics	Antidepressants	Selective serotonin reuptake inhibitors
6257	quinupramine	N06AA23	N06AA23	N06AA	N06A	N06	N	Nervous	Psychoanaleptics	Antidepressants	Non-selective monoamine reuptake inhibitors
2041	maprotiline	N06AA21	N06AA21	N06AA	N06A	N06	N	Nervous	Psychoanaleptics	Antidepressants	Non-selective monoamine reuptake inhibitors
5481	amineptine	N06AA19	N06AA19	N06AA	N06A	N06	N	Nervous	Psychoanaleptics	Antidepressants	Non-selective monoamine reuptake inhibitors
2030	amoxapine	N06AA17	N06AA17	N06AA	N06A	N06	N	Nervous	Psychoanaleptics	Antidepressants	Non-selective monoamine reuptake inhibitors
1753	dosulepin	N06AA16	N06AA16	N06AA	N06A	N06	N	Nervous	Psychoanaleptics	Antidepressants	Non-selective monoamine reuptake inhibitors
6033	butriptyline	N06AA15	N06AA15	N06AA	N06A	N06	N	Nervous	Psychoanaleptics	Antidepressants	Non-selective monoamine reuptake inhibitors
2624	melitracen	N06AA14	N06AA14	N06AA	N06A	N06	N	Nervous	Psychoanaleptics	Antidepressants	Non-selective monoamine reuptake inhibitors
717	doxepin	N06AA12	N06AA12	N06AA	N06A	N06	N	Nervous	Psychoanaleptics	Antidepressants	Non-selective monoamine reuptake inhibitors
2543	protriptyline	N06AA11	N06AA11	N06AA	N06A	N06	N	Nervous	Psychoanaleptics	Antidepressants	Non-selective monoamine reuptake inhibitors
565	nortriptyline	N06AA10	N06AA10	N06AA	N06A	N06	N	Nervous	Psychoanaleptics	Antidepressants	Non-selective monoamine reuptake inhibitors
216	amitriptyline	N06AA09	N06AA09	N06AA	N06A	N06	N	Nervous	Psychoanaleptics	Antidepressants	Non-selective monoamine reuptake inhibitors
4292	dibenzepin	N06AA08	N06AA08	N06AA	N06A	N06	N	Nervous	Psychoanaleptics	Antidepressants	Non-selective monoamine reuptake inhibitors
2279	lofepramine	N06AA07	N06AA07	N06AA	N06A	N06	N	Nervous	Psychoanaleptics	Antidepressants	Non-selective monoamine reuptake inhibitors
1680	trimipramine	N06AA06	N06AA06	N06AA	N06A	N06	N	Nervous	Psychoanaleptics	Antidepressants	Non-selective monoamine reuptake inhibitors
1519	opipramol	N06AA05	N06AA05	N06AA	N06A	N06	N	Nervous	Psychoanaleptics	Antidepressants	Non-selective monoamine reuptake inhibitors
1065	clomipramine	N06AA04	N06AA04	N06AA	N06A	N06	N	Nervous	Psychoanaleptics	Antidepressants	Non-selective monoamine reuptake inhibitors
1126	imipramine	N06AA02	N06AA02	N06AA	N06A	N06	N	Nervous	Psychoanaleptics	Antidepressants	Non-selective monoamine reuptake inhibitors
1605	desipramine	N06AA01	N06AA01	N06AA	N06A	N06	N	Nervous	Psychoanaleptics	Antidepressants	Non-selective monoamine reuptake inhibitors
3951	tricyclic antidepressants, unspecified	N06AA	N06AA	N06AA	N06A	N06	N	Nervous	Psychoanaleptics	Antidepressants	Non-selective monoamine reuptake inhibitors
1508	antidepressants, unspecified	N06A	N06A	N06A	N06A	N06	N	Nervous	Psychoanaleptics	Antidepressants	NA
1991	lemborexant	N05CM21	N05CM21	N05CM	N05C	N05	N	Nervous	Psycholeptics	Hypnotics and sedatives	Other hypnotics and sedatives
821	suvorexant	N05CM19	N05CM19	N05CM	N05C	N05	N	Nervous	Psycholeptics	Hypnotics and sedatives	Other hypnotics and sedatives
1237	dexmedetomidine	N05CM18	N05CM18	N05CM	N05C	N05	N	Nervous	Psycholeptics	Hypnotics and sedatives	Other hypnotics and sedatives
3685	niaprazine	N05CM16	N05CM16	N05CM	N05C	N05	N	Nervous	Psycholeptics	Hypnotics and sedatives	Other hypnotics and sedatives
6200	methylpentynol	N05CM15	N05CM15	N05CM	N05C	N05	N	Nervous	Psycholeptics	Hypnotics and sedatives	Other hypnotics and sedatives
6870	valnoctamide	N05CM13	N05CM13	N05CM	N05C	N05	N	Nervous	Psycholeptics	Hypnotics and sedatives	Other hypnotics and sedatives
4092	apronal	N05CM12	N05CM12	N05CM	N05C	N05	N	Nervous	Psycholeptics	Hypnotics and sedatives	Other hypnotics and sedatives
6143	hexapropymate	N05CM10	N05CM10	N05CM	N05C	N05	N	Nervous	Psycholeptics	Hypnotics and sedatives	Other hypnotics and sedatives
4422	ethchlorvynol	N05CM08	N05CM08	N05CM	N05C	N05	N	Nervous	Psycholeptics	Hypnotics and sedatives	Other hypnotics and sedatives
2932	triclofos	N05CM07	N05CM07	N05CM	N05C	N05	N	Nervous	Psycholeptics	Hypnotics and sedatives	Other hypnotics and sedatives
1632	propiomazine	N05CM06	N05CM06	N05CM	N05C	N05	N	Nervous	Psycholeptics	Hypnotics and sedatives	Other hypnotics and sedatives
996	scopolamine	N05CM05	N05CM05	N05CM	N05C	N05	N	Nervous	Psycholeptics	Hypnotics and sedatives	Other hypnotics and sedatives
5116	carbromal	N05CM04	N05CM04	N05CM	N05C	N05	N	Nervous	Psycholeptics	Hypnotics and sedatives	Other hypnotics and sedatives
3455	bromisoval	N05CM03	N05CM03	N05CM	N05C	N05	N	Nervous	Psycholeptics	Hypnotics and sedatives	Other hypnotics and sedatives
2075	clomethiazole	N05CM02	N05CM02	N05CM	N05C	N05	N	Nervous	Psycholeptics	Hypnotics and sedatives	Other hypnotics and sedatives
4230	methaqualone	N05CM01	N05CM01	N05CM	N05C	N05	N	Nervous	Psycholeptics	Hypnotics and sedatives	Other hypnotics and sedatives
1108	tasimelteon	N05CH03	N05CH03	N05CH	N05C	N05	N	Nervous	Psycholeptics	Hypnotics and sedatives	Melatonin receptor agonists
1119	ramelteon	N05CH02	N05CH02	N05CH	N05C	N05	N	Nervous	Psycholeptics	Hypnotics and sedatives	Melatonin receptor agonists
313	melatonin	N05CH01	N05CH01	N05CH	N05C	N05	N	Nervous	Psycholeptics	Hypnotics and sedatives	Melatonin receptor agonists
644	eszopiclone	N05CF04	N05CF04	N05CF	N05C	N05	N	Nervous	Psycholeptics	Hypnotics and sedatives	Benzodiazepine related drugs
1407	zaleplon	N05CF03	N05CF03	N05CF	N05C	N05	N	Nervous	Psycholeptics	Hypnotics and sedatives	Benzodiazepine related drugs
266	zolpidem	N05CF02	N05CF02	N05CF	N05C	N05	N	Nervous	Psycholeptics	Hypnotics and sedatives	Benzodiazepine related drugs
308	zopiclone	N05CF01	N05CF01	N05CF	N05C	N05	N	Nervous	Psycholeptics	Hypnotics and sedatives	Benzodiazepine related drugs
6255	pyrithyldione	N05CE03	N05CE03	N05CE	N05C	N05	N	Nervous	Psycholeptics	Hypnotics and sedatives	Piperidinedione derivatives
5611	methyprylon	N05CE02	N05CE02	N05CE	N05C	N05	N	Nervous	Psycholeptics	Hypnotics and sedatives	Piperidinedione derivatives
4194	glutethimide	N05CE01	N05CE01	N05CE	N05C	N05	N	Nervous	Psycholeptics	Hypnotics and sedatives	Piperidinedione derivatives
3875	nimetazepam	N05CD15	N05CD15	N05CD	N05C	N05	N	Nervous	Psycholeptics	Hypnotics and sedatives	Benzodiazepine derivatives
3597	cinolazepam	N05CD13	N05CD13	N05CD	N05C	N05	N	Nervous	Psycholeptics	Hypnotics and sedatives	Benzodiazepine derivatives
2107	loprazolam	N05CD11	N05CD11	N05CD	N05C	N05	N	Nervous	Psycholeptics	Hypnotics and sedatives	Benzodiazepine derivatives
2095	quazepam	N05CD10	N05CD10	N05CD	N05C	N05	N	Nervous	Psycholeptics	Hypnotics and sedatives	Benzodiazepine derivatives
872	brotizolam	N05CD09	N05CD09	N05CD	N05C	N05	N	Nervous	Psycholeptics	Hypnotics and sedatives	Benzodiazepine derivatives
521	midazolam	N05CD08	N05CD08	N05CD	N05C	N05	N	Nervous	Psycholeptics	Hypnotics and sedatives	Benzodiazepine derivatives
369	temazepam	N05CD07	N05CD07	N05CD	N05C	N05	N	Nervous	Psycholeptics	Hypnotics and sedatives	Benzodiazepine derivatives
893	lormetazepam	N05CD06	N05CD06	N05CD	N05C	N05	N	Nervous	Psycholeptics	Hypnotics and sedatives	Benzodiazepine derivatives
963	triazolam	N05CD05	N05CD05	N05CD	N05C	N05	N	Nervous	Psycholeptics	Hypnotics and sedatives	Benzodiazepine derivatives
1335	estazolam	N05CD04	N05CD04	N05CD	N05C	N05	N	Nervous	Psycholeptics	Hypnotics and sedatives	Benzodiazepine derivatives
1039	flunitrazepam	N05CD03	N05CD03	N05CD	N05C	N05	N	Nervous	Psycholeptics	Hypnotics and sedatives	Benzodiazepine derivatives
947	nitrazepam	N05CD02	N05CD02	N05CD	N05C	N05	N	Nervous	Psycholeptics	Hypnotics and sedatives	Benzodiazepine derivatives
1598	flurazepam	N05CD01	N05CD01	N05CD	N05C	N05	N	Nervous	Psycholeptics	Hypnotics and sedatives	Benzodiazepine derivatives
2711	paraldehyde	N05CC05	N05CC05	N05CC	N05C	N05	N	Nervous	Psycholeptics	Hypnotics and sedatives	Aldehydes and derivatives
1907	dichloralphenazone	N05CC04	N05CC04	N05CC	N05C	N05	N	Nervous	Psycholeptics	Hypnotics and sedatives	Aldehydes and derivatives
5777	chloralodol	N05CC02	N05CC02	N05CC	N05C	N05	N	Nervous	Psycholeptics	Hypnotics and sedatives	Aldehydes and derivatives
1771	chloral hydrate	N05CC01	N05CC01	N05CC	N05C	N05	N	Nervous	Psycholeptics	Hypnotics and sedatives	Aldehydes and derivatives
976	butalbital	N05CB01	N05CB01	N05CB	N05C	N05	N	Nervous	Psycholeptics	Hypnotics and sedatives	Barbiturates, combinations
4854	allobarbital	N05CA21	N05CA21	N05CA	N05C	N05	N	Nervous	Psycholeptics	Hypnotics and sedatives	Barbiturates, plain
1614	thiopental	N05CA19	N01AF03	N05CA	N05C	N05	N	Nervous	Psycholeptics	Hypnotics and sedatives	Barbiturates, plain
6145	hexobarbital	N05CA16	N01AF02	N05CA	N05C	N05	N	Nervous	Psycholeptics	Hypnotics and sedatives	Barbiturates, plain
2692	methohexital	N05CA15	N01AF01	N05CA	N05C	N05	N	Nervous	Psycholeptics	Hypnotics and sedatives	Barbiturates, plain
4408	cyclobarbital	N05CA10	N05CA10	N05CA	N05C	N05	N	Nervous	Psycholeptics	Hypnotics and sedatives	Barbiturates, plain
6874	vinylbital	N05CA08	N05CA08	N05CA	N05C	N05	N	Nervous	Psycholeptics	Hypnotics and sedatives	Barbiturates, plain
6832	talbutal	N05CA07	N05CA07	N05CA	N05C	N05	N	Nervous	Psycholeptics	Hypnotics and sedatives	Barbiturates, plain
3353	secobarbital	N05CA06	N05CA06	N05CA	N05C	N05	N	Nervous	Psycholeptics	Hypnotics and sedatives	Barbiturates, plain
6358	aprobarbital	N05CA05	N05CA05	N05CA	N05C	N05	N	Nervous	Psycholeptics	Hypnotics and sedatives	Barbiturates, plain
3701	barbital	N05CA04	N05CA04	N05CA	N05C	N05	N	Nervous	Psycholeptics	Hypnotics and sedatives	Barbiturates, plain
5502	butobarbital	N05CA03	N05CA03	N05CA	N05C	N05	N	Nervous	Psycholeptics	Hypnotics and sedatives	Barbiturates, plain
3402	amobarbital	N05CA02	N05CA02	N05CA	N05C	N05	N	Nervous	Psycholeptics	Hypnotics and sedatives	Barbiturates, plain
1931	pentobarbital	N05CA01	N05CA01	N05CA	N05C	N05	N	Nervous	Psycholeptics	Hypnotics and sedatives	Barbiturates, plain
2826	hypnotics and sedatives, unspecified	N05C	N05C	N05C	N05C	N05	N	Nervous	Psycholeptics	Hypnotics and sedatives	NA
1552	benzodiazepines, unspecified	N05C	N05C	N05C	N05C	N05	N	Nervous	Psycholeptics	Hypnotics and sedatives	NA
4963	fabomotizole	N05BX04	N05BX04	N05BX	N05B	N05	N	Nervous	Psycholeptics	Anxiolytics	Other anxiolytics
2304	etifoxine	N05BX03	N05BX03	N05BX	N05B	N05	N	Nervous	Psycholeptics	Anxiolytics	Other anxiolytics
3862	mephenoxalone	N05BX01	N05BX01	N05BX	N05B	N05	N	Nervous	Psycholeptics	Anxiolytics	Other anxiolytics
564	buspirone	N05BE01	N05BE01	N05BE	N05B	N05	N	Nervous	Psycholeptics	Anxiolytics	Azaspirodecanedione derivatives
4618	mebutamate	N05BC04	N05BC04	N05BC	N05B	N05	N	Nervous	Psycholeptics	Anxiolytics	Carbamates
1660	meprobamate	N05BC01	N05BC01	N05BC	N05B	N05	N	Nervous	Psycholeptics	Anxiolytics	Carbamates
4452	captodiame	N05BB02	N05BB02	N05BB	N05B	N05	N	Nervous	Psycholeptics	Anxiolytics	Diphenylmethane derivatives
424	hydroxyzine	N05BB01	N05BB01	N05BB	N05B	N05	N	Nervous	Psycholeptics	Anxiolytics	Diphenylmethane derivatives
2786	mexazolam	N05BA25	N05BA25	N05BA	N05B	N05	N	Nervous	Psycholeptics	Anxiolytics	Benzodiazepine derivatives
5106	bentazepam	N05BA24	N05BA24	N05BA	N05B	N05	N	Nervous	Psycholeptics	Anxiolytics	Benzodiazepine derivatives
2903	tofisopam	N05BA23	N05BA23	N05BA	N05B	N05	N	Nervous	Psycholeptics	Anxiolytics	Benzodiazepine derivatives
2055	cloxazolam	N05BA22	N05BA22	N05BA	N05B	N05	N	Nervous	Psycholeptics	Anxiolytics	Benzodiazepine derivatives
1727	clotiazepam	N05BA21	N05BA21	N05BA	N05B	N05	N	Nervous	Psycholeptics	Anxiolytics	Benzodiazepine derivatives
1005	etizolam	N05BA19	N05BA19	N05BA	N05B	N05	N	Nervous	Psycholeptics	Anxiolytics	Benzodiazepine derivatives
1731	ethyl loflazepate	N05BA18	N05BA18	N05BA	N05B	N05	N	Nervous	Psycholeptics	Anxiolytics	Benzodiazepine derivatives
3188	fludiazepam	N05BA17	N05BA17	N05BA	N05B	N05	N	Nervous	Psycholeptics	Anxiolytics	Benzodiazepine derivatives
1314	nordazepam	N05BA16	N05BA16	N05BA	N05B	N05	N	Nervous	Psycholeptics	Anxiolytics	Benzodiazepine derivatives
5002	camazepam	N05BA15	N05BA15	N05BA	N05B	N05	N	Nervous	Psycholeptics	Anxiolytics	Benzodiazepine derivatives
4573	pinazepam	N05BA14	N05BA14	N05BA	N05B	N05	N	Nervous	Psycholeptics	Anxiolytics	Benzodiazepine derivatives
3804	halazepam	N05BA13	N05BA13	N05BA	N05B	N05	N	Nervous	Psycholeptics	Anxiolytics	Benzodiazepine derivatives
72	alprazolam	N05BA12	N05BA12	N05BA	N05B	N05	N	Nervous	Psycholeptics	Anxiolytics	Benzodiazepine derivatives
1204	prazepam	N05BA11	N05BA11	N05BA	N05B	N05	N	Nervous	Psycholeptics	Anxiolytics	Benzodiazepine derivatives
3337	ketazolam	N05BA10	N05BA10	N05BA	N05B	N05	N	Nervous	Psycholeptics	Anxiolytics	Benzodiazepine derivatives
499	clobazam	N05BA09	N05BA09	N05BA	N05B	N05	N	Nervous	Psycholeptics	Anxiolytics	Benzodiazepine derivatives
645	bromazepam	N05BA08	N05BA08	N05BA	N05B	N05	N	Nervous	Psycholeptics	Anxiolytics	Benzodiazepine derivatives
65	lorazepam	N05BA06	N05BA06	N05BA	N05B	N05	N	Nervous	Psycholeptics	Anxiolytics	Benzodiazepine derivatives
1125	clorazepic acid	N05BA05	N05BA05	N05BA	N05B	N05	N	Nervous	Psycholeptics	Anxiolytics	Benzodiazepine derivatives
434	oxazepam	N05BA04	N05BA04	N05BA	N05B	N05	N	Nervous	Psycholeptics	Anxiolytics	Benzodiazepine derivatives
3189	medazepam	N05BA03	N05BA03	N05BA	N05B	N05	N	Nervous	Psycholeptics	Anxiolytics	Benzodiazepine derivatives
1334	chlordiazepoxide	N05BA02	N05BA02	N05BA	N05B	N05	N	Nervous	Psycholeptics	Anxiolytics	Benzodiazepine derivatives
117	diazepam	N05BA01	N05BA01	N05BA	N05B	N05	N	Nervous	Psycholeptics	Anxiolytics	Benzodiazepine derivatives
2671	anxiolytics, unspecified	N05B	N05B	N05B	N05B	N05	N	Nervous	Psycholeptics	Anxiolytics	NA
321	pimavanserin	N05AX17	N05AX17	N05AX	N05A	N05	N	Nervous	Psycholeptics	Antipsychotics	Other antipsychotics
713	brexpiprazole	N05AX16	N05AX16	N05AX	N05A	N05	N	Nervous	Psycholeptics	Antipsychotics	Other antipsychotics
1148	cariprazine	N05AX15	N05AX15	N05AX	N05A	N05	N	Nervous	Psycholeptics	Antipsychotics	Other antipsychotics
1855	iloperidone	N05AX14	N05AX14	N05AX	N05A	N05	N	Nervous	Psycholeptics	Antipsychotics	Other antipsychotics
403	paliperidone	N05AX13	N05AX13	N05AX	N05A	N05	N	Nervous	Psycholeptics	Antipsychotics	Other antipsychotics
138	aripiprazole	N05AX12	N05AX12	N05AX	N05A	N05	N	Nervous	Psycholeptics	Antipsychotics	Other antipsychotics
1989	zotepine	N05AX11	N05AX11	N05AX	N05A	N05	N	Nervous	Psycholeptics	Antipsychotics	Other antipsychotics
4170	mosapramine	N05AX10	N05AX10	N05AX	N05A	N05	N	Nervous	Psycholeptics	Antipsychotics	Other antipsychotics
58	risperidone	N05AX08	N05AX08	N05AX	N05A	N05	N	Nervous	Psycholeptics	Antipsychotics	Other antipsychotics
2377	prothipendyl	N05AX07	N05AX07	N05AX	N05A	N05	N	Nervous	Psycholeptics	Antipsychotics	Other antipsychotics
452	lithium	N05AN01	N05AN01	N05AN	N05A	N05	N	Nervous	Psycholeptics	Antipsychotics	Lithium
2047	levosulpiride	N05AL07	N05AL07	N05AL	N05A	N05	N	Nervous	Psycholeptics	Antipsychotics	Benzamides
4379	veralipride	N05AL06	N05AL06	N05AL	N05A	N05	N	Nervous	Psycholeptics	Antipsychotics	Benzamides
873	amisulpride	N05AL05	N05AL05	N05AL	N05A	N05	N	Nervous	Psycholeptics	Antipsychotics	Benzamides
4675	remoxipride	N05AL04	N05AL04	N05AL	N05A	N05	N	Nervous	Psycholeptics	Antipsychotics	Benzamides
1785	tiapride	N05AL03	N05AL03	N05AL	N05A	N05	N	Nervous	Psycholeptics	Antipsychotics	Benzamides
2545	sultopride	N05AL02	N05AL02	N05AL	N05A	N05	N	Nervous	Psycholeptics	Antipsychotics	Benzamides
1165	sulpiride	N05AL01	N05AL01	N05AL	N05A	N05	N	Nervous	Psycholeptics	Antipsychotics	Benzamides
2509	samidorphan	N05AH53	N05AH53	N05AH	N05A	N05	N	Nervous	Psycholeptics	Antipsychotics	Diazepines, oxazepines, thiazepines and oxepines
2039	clotiapine	N05AH06	N05AH06	N05AH	N05A	N05	N	Nervous	Psycholeptics	Antipsychotics	Diazepines, oxazepines, thiazepines and oxepines
1038	asenapine	N05AH05	N05AH05	N05AH	N05A	N05	N	Nervous	Psycholeptics	Antipsychotics	Diazepines, oxazepines, thiazepines and oxepines
149	quetiapine	N05AH04	N05AH04	N05AH	N05A	N05	N	Nervous	Psycholeptics	Antipsychotics	Diazepines, oxazepines, thiazepines and oxepines
178	olanzapine	N05AH03	N05AH03	N05AH	N05A	N05	N	Nervous	Psycholeptics	Antipsychotics	Diazepines, oxazepines, thiazepines and oxepines
111	clozapine	N05AH02	N05AH02	N05AH	N05A	N05	N	Nervous	Psycholeptics	Antipsychotics	Diazepines, oxazepines, thiazepines and oxepines
1124	loxapine	N05AH01	N05AH01	N05AH	N05A	N05	N	Nervous	Psycholeptics	Antipsychotics	Diazepines, oxazepines, thiazepines and oxepines
3819	penfluridol	N05AG03	N05AG03	N05AG	N05A	N05	N	Nervous	Psycholeptics	Antipsychotics	Diphenylbutylpiperidine derivatives
2080	pimozide	N05AG02	N05AG02	N05AG	N05A	N05	N	Nervous	Psycholeptics	Antipsychotics	Diphenylbutylpiperidine derivatives
3762	fluspirilene	N05AG01	N05AG01	N05AG	N05A	N05	N	Nervous	Psycholeptics	Antipsychotics	Diphenylbutylpiperidine derivatives
1179	zuclopenthixol	N05AF05	N05AF05	N05AF	N05A	N05	N	Nervous	Psycholeptics	Antipsychotics	Thioxanthene derivatives
2033	tiotixene	N05AF04	N05AF04	N05AF	N05A	N05	N	Nervous	Psycholeptics	Antipsychotics	Thioxanthene derivatives
1815	chlorprothixene	N05AF03	N05AF03	N05AF	N05A	N05	N	Nervous	Psycholeptics	Antipsychotics	Thioxanthene derivatives
3506	clopenthixol	N05AF02	N05AF02	N05AF	N05A	N05	N	Nervous	Psycholeptics	Antipsychotics	Thioxanthene derivatives
1421	flupentixol	N05AF01	N05AF01	N05AF	N05A	N05	N	Nervous	Psycholeptics	Antipsychotics	Thioxanthene derivatives
629	lurasidone	N05AE05	N05AE05	N05AE	N05A	N05	N	Nervous	Psycholeptics	Antipsychotics	Indole derivatives
725	ziprasidone	N05AE04	N05AE04	N05AE	N05A	N05	N	Nervous	Psycholeptics	Antipsychotics	Indole derivatives
2697	sertindole	N05AE03	N05AE03	N05AE	N05A	N05	N	Nervous	Psycholeptics	Antipsychotics	Indole derivatives
3654	molindone	N05AE02	N05AE02	N05AE	N05A	N05	N	Nervous	Psycholeptics	Antipsychotics	Indole derivatives
3876	oxypertine	N05AE01	N05AE01	N05AE	N05A	N05	N	Nervous	Psycholeptics	Antipsychotics	Indole derivatives
1749	lumateperone	N05AD10	N05AD10	N05AD	N05A	N05	N	Nervous	Psycholeptics	Antipsychotics	Butyrophenone derivatives
6622	fluanisone	N05AD09	N05AD09	N05AD	N05A	N05	N	Nervous	Psycholeptics	Antipsychotics	Butyrophenone derivatives
1522	droperidol	N05AD08	N05AD08	N05AD	N05A	N05	N	Nervous	Psycholeptics	Antipsychotics	Butyrophenone derivatives
2675	benperidol	N05AD07	N05AD07	N05AD	N05A	N05	N	Nervous	Psycholeptics	Antipsychotics	Butyrophenone derivatives
2839	bromperidol	N05AD06	N05AD06	N05AD	N05A	N05	N	Nervous	Psycholeptics	Antipsychotics	Butyrophenone derivatives
1479	pipamperone	N05AD05	N05AD05	N05AD	N05A	N05	N	Nervous	Psycholeptics	Antipsychotics	Butyrophenone derivatives
5618	moperone	N05AD04	N05AD04	N05AD	N05A	N05	N	Nervous	Psycholeptics	Antipsychotics	Butyrophenone derivatives
1620	melperone	N05AD03	N05AD03	N05AD	N05A	N05	N	Nervous	Psycholeptics	Antipsychotics	Butyrophenone derivatives
6863	trifluperidol	N05AD02	N05AD02	N05AD	N05A	N05	N	Nervous	Psycholeptics	Antipsychotics	Butyrophenone derivatives
373	haloperidol	N05AD01	N05AD01	N05AD	N05A	N05	N	Nervous	Psycholeptics	Antipsychotics	Butyrophenone derivatives
3448	pipotiazine	N05AC04	N05AC04	N05AC	N05A	N05	N	Nervous	Psycholeptics	Antipsychotics	Phenothiazines with piperidine structure
3779	mesoridazine	N05AC03	N05AC03	N05AC	N05A	N05	N	Nervous	Psycholeptics	Antipsychotics	Phenothiazines with piperidine structure
1882	thioridazine	N05AC02	N05AC02	N05AC	N05A	N05	N	Nervous	Psycholeptics	Antipsychotics	Phenothiazines with piperidine structure
2371	periciazine	N05AC01	N05AC01	N05AC	N05A	N05	N	Nervous	Psycholeptics	Antipsychotics	Phenothiazines with piperidine structure
2171	perazine	N05AB10	N05AB10	N05AB	N05A	N05	N	Nervous	Psycholeptics	Antipsychotics	Phenothiazines with piperazine structure
5913	thioproperazine	N05AB08	N05AB08	N05AB	N05A	N05	N	Nervous	Psycholeptics	Antipsychotics	Phenothiazines with piperazine structure
5935	acetophenazine	N05AB07	N05AB07	N05AB	N05A	N05	N	Nervous	Psycholeptics	Antipsychotics	Phenothiazines with piperazine structure
2074	trifluoperazine	N05AB06	N05AB06	N05AB	N05A	N05	N	Nervous	Psycholeptics	Antipsychotics	Phenothiazines with piperazine structure
415	prochlorperazine	N05AB04	N05AB04	N05AB	N05A	N05	N	Nervous	Psycholeptics	Antipsychotics	Phenothiazines with piperazine structure
1287	perphenazine	N05AB03	N05AB03	N05AB	N05A	N05	N	Nervous	Psycholeptics	Antipsychotics	Phenothiazines with piperazine structure
1588	fluphenazine	N05AB02	N05AB02	N05AB	N05A	N05	N	Nervous	Psycholeptics	Antipsychotics	Phenothiazines with piperazine structure
4038	dixyrazine	N05AB01	N05AB01	N05AB	N05A	N05	N	Nervous	Psycholeptics	Antipsychotics	Phenothiazines with piperazine structure
6050	chlorproethazine	N05AA07	N05AA07	N05AA	N05A	N05	N	Nervous	Psycholeptics	Antipsychotics	Phenothiazines with aliphatic side-chain
1013	cyamemazine	N05AA06	N05AA06	N05AA	N05A	N05	N	Nervous	Psycholeptics	Antipsychotics	Phenothiazines with aliphatic side-chain
4733	triflupromazine	N05AA05	N05AA05	N05AA	N05A	N05	N	Nervous	Psycholeptics	Antipsychotics	Phenothiazines with aliphatic side-chain
2610	acepromazine	N05AA04	N05AA04	N05AA	N05A	N05	N	Nervous	Psycholeptics	Antipsychotics	Phenothiazines with aliphatic side-chain
1827	promazine	N05AA03	N05AA03	N05AA	N05A	N05	N	Nervous	Psycholeptics	Antipsychotics	Phenothiazines with aliphatic side-chain
949	levomepromazine	N05AA02	N05AA02	N05AA	N05A	N05	N	Nervous	Psycholeptics	Antipsychotics	Phenothiazines with aliphatic side-chain
861	chlorpromazine	N05AA01	N05AA01	N05AA	N05A	N05	N	Nervous	Psycholeptics	Antipsychotics	Phenothiazines with aliphatic side-chain
2321	antipsychotics, unspecified	N05A	N05A	N05A	N05A	N05	N	Nervous	Psycholeptics	Antipsychotics	NA
1212	istradefylline	N04CX01	N04CX01	N04CX	N04C	N04	N	Nervous	Anti-Parkinson	Other antiparkinson	Other antiparkinson drugs
1834	opicapone	N04BX04	N04BX04	N04BX	N04B	N04	N	Nervous	Anti-Parkinson	Dopaminergic	Other dopaminergic agents
3908	budipine	N04BX03	N04BX03	N04BX	N04B	N04	N	Nervous	Anti-Parkinson	Dopaminergic	Other dopaminergic agents
1016	entacapone	N04BX02	N04BX02	N04BX	N04B	N04	N	Nervous	Anti-Parkinson	Dopaminergic	Other dopaminergic agents
2710	tolcapone	N04BX01	N04BX01	N04BX	N04B	N04	N	Nervous	Anti-Parkinson	Dopaminergic	Other dopaminergic agents
2036	safinamide	N04BD03	N04BD03	N04BD	N04B	N04	N	Nervous	Anti-Parkinson	Dopaminergic	Monoamine oxidase B inhibitors
1083	rasagiline	N04BD02	N04BD02	N04BD	N04B	N04	N	Nervous	Anti-Parkinson	Dopaminergic	Monoamine oxidase B inhibitors
1439	selegiline	N04BD01	N04BD01	N04BD	N04B	N04	N	Nervous	Anti-Parkinson	Dopaminergic	Monoamine oxidase B inhibitors
742	rotigotine	N04BC09	N04BC09	N04BC	N04B	N04	N	Nervous	Anti-Parkinson	Dopaminergic	Dopamine agonists
2480	piribedil	N04BC08	N04BC08	N04BC	N04B	N04	N	Nervous	Anti-Parkinson	Dopaminergic	Dopamine agonists
909	apomorphine	N04BC07	N04BC07	N04BC	N04B	N04	N	Nervous	Anti-Parkinson	Dopaminergic	Dopamine agonists
905	cabergoline	N04BC06	N04BC06	N04BC	N04B	N04	N	Nervous	Anti-Parkinson	Dopaminergic	Dopamine agonists
558	pramipexole	N04BC05	N04BC05	N04BC	N04B	N04	N	Nervous	Anti-Parkinson	Dopaminergic	Dopamine agonists
586	ropinirole	N04BC04	N04BC04	N04BC	N04B	N04	N	Nervous	Anti-Parkinson	Dopaminergic	Dopamine agonists
3813	dihydroergocryptine	N04BC03	N04BC03	N04BC	N04B	N04	N	Nervous	Anti-Parkinson	Dopaminergic	Dopamine agonists
2348	pergolide	N04BC02	N04BC02	N04BC	N04B	N04	N	Nervous	Anti-Parkinson	Dopaminergic	Dopamine agonists
1654	bromocriptine	N04BC01	N04BC01	N04BC	N04B	N04	N	Nervous	Anti-Parkinson	Dopaminergic	Dopamine agonists
667	amantadine	N04BB01	N04BB01	N04BB	N04B	N04	N	Nervous	Anti-Parkinson	Dopaminergic	Adamantane derivatives
3264	melevodopa	N04BA04	N04BA04	N04BA	N04B	N04	N	Nervous	Anti-Parkinson	Dopaminergic	Dopa and dopa derivatives
131	carbidopa	N04BA02	N04BA02	N04BA	N04B	N04	N	Nervous	Anti-Parkinson	Dopaminergic	Dopa and dopa derivatives
934	benserazide	N04BA02	N04BA02	N04BA	N04B	N04	N	Nervous	Anti-Parkinson	Dopaminergic	Dopa and dopa derivatives
132	levodopa	N04BA01	N04BA01	N04BA	N04B	N04	N	Nervous	Anti-Parkinson	Dopaminergic	Dopa and dopa derivatives
6604	etybenzatropine	N04AC30	N04AC30	N04AC	N04A	N04	N	Nervous	Anti-Parkinson	Anticholinergic	Ethers of tropine or tropine derivatives
1033	benzatropine	N04AC01	N04AC01	N04AC	N04A	N04	N	Nervous	Anti-Parkinson	Anticholinergic	Ethers of tropine or tropine derivatives
1639	orphenadrine	N04AB02	N04AB02	N04AB	N04A	N04	N	Nervous	Anti-Parkinson	Anticholinergic	Ethers chemically close to antihistamines
1604	tropatepine	N04AA12	N04AA12	N04AA	N04A	N04	N	Nervous	Anti-Parkinson	Anticholinergic	Tertiary amines
3372	bornaprine	N04AA11	N04AA11	N04AA	N04A	N04	N	Nervous	Anti-Parkinson	Anticholinergic	Tertiary amines
4971	mazaticol	N04AA10	N04AA10	N04AA	N04A	N04	N	Nervous	Anti-Parkinson	Anticholinergic	Tertiary amines
4653	dexetimide	N04AA08	N04AA08	N04AA	N04A	N04	N	Nervous	Anti-Parkinson	Anticholinergic	Tertiary amines
3209	profenamine	N04AA05	N04AA05	N04AA	N04A	N04	N	Nervous	Anti-Parkinson	Anticholinergic	Tertiary amines
1377	procyclidine	N04AA04	N04AA04	N04AA	N04A	N04	N	Nervous	Anti-Parkinson	Anticholinergic	Tertiary amines
4620	metixene	N04AA03	N04AA03	N04AA	N04A	N04	N	Nervous	Anti-Parkinson	Anticholinergic	Tertiary amines
1201	biperiden	N04AA02	N04AA02	N04AA	N04A	N04	N	Nervous	Anti-Parkinson	Anticholinergic	Tertiary amines
1350	trihexyphenidyl	N04AA01	N04AA01	N04AA	N04A	N04	N	Nervous	Anti-Parkinson	Anticholinergic	Tertiary amines
3676	beclamide	N03AX30	N03AX30	N03AX	N03A	N03	N	Nervous	Antiepileptics	Antiepileptics	Other antiepileptics
3860	ganaxolone	N03AX27	N03AX27	N03AX	N03A	N03	N	Nervous	Antiepileptics	Antiepileptics	Other antiepileptics
1674	fenfluramine	N03AX26	N03AX26	N03AX	N03A	N03	N	Nervous	Antiepileptics	Antiepileptics	Other antiepileptics
1224	cenobamate	N03AX25	N03AX25	N03AX	N03A	N03	N	Nervous	Antiepileptics	Antiepileptics	Other antiepileptics
582	cannabidiol	N03AX24	N03AX24	N03AX	N03A	N03	N	Nervous	Antiepileptics	Antiepileptics	Other antiepileptics
1003	brivaracetam	N03AX23	N03AX23	N03AX	N03A	N03	N	Nervous	Antiepileptics	Antiepileptics	Other antiepileptics
910	perampanel	N03AX22	N03AX22	N03AX	N03A	N03	N	Nervous	Antiepileptics	Antiepileptics	Other antiepileptics
2596	retigabine	N03AX21	N03AX21	N03AX	N03A	N03	N	Nervous	Antiepileptics	Antiepileptics	Other antiepileptics
6509	carisbamate	N03AX19	N03AX19	N03AX	N03A	N03	N	Nervous	Antiepileptics	Antiepileptics	Other antiepileptics
402	lacosamide	N03AX18	N03AX18	N03AX	N03A	N03	N	Nervous	Antiepileptics	Antiepileptics	Other antiepileptics
1401	stiripentol	N03AX17	N03AX17	N03AX	N03A	N03	N	Nervous	Antiepileptics	Antiepileptics	Other antiepileptics
685	zonisamide	N03AX15	N03AX15	N03AX	N03A	N03	N	Nervous	Antiepileptics	Antiepileptics	Other antiepileptics
113	levetiracetam	N03AX14	N03AX14	N03AX	N03A	N03	N	Nervous	Antiepileptics	Antiepileptics	Other antiepileptics
5161	pheneturide	N03AX13	N03AX13	N03AX	N03A	N03	N	Nervous	Antiepileptics	Antiepileptics	Other antiepileptics
228	topiramate	N03AX11	N03AX11	N03AX	N03A	N03	N	Nervous	Antiepileptics	Antiepileptics	Other antiepileptics
1609	felbamate	N03AX10	N03AX10	N03AX	N03A	N03	N	Nervous	Antiepileptics	Antiepileptics	Other antiepileptics
142	lamotrigine	N03AX09	N03AX09	N03AX	N03A	N03	N	Nervous	Antiepileptics	Antiepileptics	Other antiepileptics
5160	phenacemide	N03AX07	N03AX07	N03AX	N03A	N03	N	Nervous	Antiepileptics	Antiepileptics	Other antiepileptics
2430	sultiame	N03AX03	N03AX03	N03AX	N03A	N03	N	Nervous	Antiepileptics	Antiepileptics	Other antiepileptics
1752	tiagabine	N03AG06	N03AG06	N03AG	N03A	N03	N	Nervous	Antiepileptics	Antiepileptics	Fatty acid derivatives
670	vigabatrin	N03AG04	N03AG04	N03AG	N03A	N03	N	Nervous	Antiepileptics	Antiepileptics	Fatty acid derivatives
1867	valpromide	N03AG02	N03AG02	N03AG	N03A	N03	N	Nervous	Antiepileptics	Antiepileptics	Fatty acid derivatives
348	valproic acid	N03AG01	N03AG01	N03AG	N03A	N03	N	Nervous	Antiepileptics	Antiepileptics	Fatty acid derivatives
1289	eslicarbazepine	N03AF04	N03AF04	N03AF	N03A	N03	N	Nervous	Antiepileptics	Antiepileptics	Carboxamide derivatives
1458	rufinamide	N03AF03	N03AF03	N03AF	N03A	N03	N	Nervous	Antiepileptics	Antiepileptics	Carboxamide derivatives
495	oxcarbazepine	N03AF02	N03AF02	N03AF	N03A	N03	N	Nervous	Antiepileptics	Antiepileptics	Carboxamide derivatives
307	carbamazepine	N03AF01	N03AF01	N03AF	N03A	N03	N	Nervous	Antiepileptics	Antiepileptics	Carboxamide derivatives
75	clonazepam	N03AE01	N03AE01	N03AE	N03A	N03	N	Nervous	Antiepileptics	Antiepileptics	Benzodiazepine derivatives
2827	mesuximide	N03AD03	N03AD03	N03AD	N03A	N03	N	Nervous	Antiepileptics	Antiepileptics	Succinimide derivatives
5301	phensuximide	N03AD02	N03AD02	N03AD	N03A	N03	N	Nervous	Antiepileptics	Antiepileptics	Succinimide derivatives
1448	ethosuximide	N03AD01	N03AD01	N03AD	N03A	N03	N	Nervous	Antiepileptics	Antiepileptics	Succinimide derivatives
6596	ethadione	N03AC03	N03AC03	N03AC	N03A	N03	N	Nervous	Antiepileptics	Antiepileptics	Oxazolidine derivatives
3546	trimethadione	N03AC02	N03AC02	N03AC	N03A	N03	N	Nervous	Antiepileptics	Antiepileptics	Oxazolidine derivatives
5158	paramethadione	N03AC01	N03AC01	N03AC	N03A	N03	N	Nervous	Antiepileptics	Antiepileptics	Oxazolidine derivatives
1634	fosphenytoin	N03AB05	N03AB05	N03AB	N03A	N03	N	Nervous	Antiepileptics	Antiepileptics	Hydantoin derivatives
4103	mephenytoin	N03AB04	N03AB04	N03AB	N03A	N03	N	Nervous	Antiepileptics	Antiepileptics	Hydantoin derivatives
418	phenytoin	N03AB02	N03AB02	N03AB	N03A	N03	N	Nervous	Antiepileptics	Antiepileptics	Hydantoin derivatives
3982	ethotoin	N03AB01	N03AB01	N03AB	N03A	N03	N	Nervous	Antiepileptics	Antiepileptics	Hydantoin derivatives
6706	metharbital	N03AA30	N03AA30	N03AA	N03A	N03	N	Nervous	Antiepileptics	Antiepileptics	Barbiturates and derivatives
3732	barbexaclone	N03AA04	N03AA04	N03AA	N03A	N03	N	Nervous	Antiepileptics	Antiepileptics	Barbiturates and derivatives
784	primidone	N03AA03	N03AA03	N03AA	N03A	N03	N	Nervous	Antiepileptics	Antiepileptics	Barbiturates and derivatives
593	phenobarbital	N03AA02	N03AA02	N03AA	N03A	N03	N	Nervous	Antiepileptics	Antiepileptics	Barbiturates and derivatives
3619	methylphenobarbital	N03AA01	N03AA01	N03AA	N03A	N03	N	Nervous	Antiepileptics	Antiepileptics	Barbiturates and derivatives
2594	antiepileptics, unspecified	N03A	N03A	N03A	N03A	N03	N	Nervous	Antiepileptics	Antiepileptics	NA
2807	oxetorone	N02CX06	N02CX06	N02CX	N02C	N02	N	Nervous	Analgesics	Antimigraine	Other antimigraine preparations
4813	dimetotiazine	N02CX05	N02CX05	N02CX	N02C	N02	N	Nervous	Analgesics	Antimigraine	Other antimigraine preparations
4359	iprazochrome	N02CX03	N02CX03	N02CX	N02C	N02	N	Nervous	Analgesics	Antimigraine	Other antimigraine preparations
303	clonidine	N02CX02	N02CX02	N02CX	N02C	N02	N	Nervous	Analgesics	Antimigraine	Other antimigraine preparations
2501	pizotifen	N02CX01	N02CX01	N02CX	N02C	N02	N	Nervous	Analgesics	Antimigraine	Other antimigraine preparations
1736	atogepant	N02CD07	N02CD07	N02CD	N02C	N02	N	Nervous	Analgesics	Antimigraine	Calcitonin gene-related peptide (CGRP) antagonists
1132	rimegepant	N02CD06	N02CD06	N02CD	N02C	N02	N	Nervous	Analgesics	Antimigraine	Calcitonin gene-related peptide (CGRP) antagonists
1538	eptinezumab	N02CD05	N02CD05	N02CD	N02C	N02	N	Nervous	Analgesics	Antimigraine	Calcitonin gene-related peptide (CGRP) antagonists
1601	ubrogepant	N02CD04	N02CD04	N02CD	N02C	N02	N	Nervous	Analgesics	Antimigraine	Calcitonin gene-related peptide (CGRP) antagonists
1085	fremanezumab	N02CD03	N02CD03	N02CD	N02C	N02	N	Nervous	Analgesics	Antimigraine	Calcitonin gene-related peptide (CGRP) antagonists
591	galcanezumab	N02CD02	N02CD02	N02CD	N02C	N02	N	Nervous	Analgesics	Antimigraine	Calcitonin gene-related peptide (CGRP) antagonists
423	erenumab	N02CD01	N02CD01	N02CD	N02C	N02	N	Nervous	Analgesics	Antimigraine	Calcitonin gene-related peptide (CGRP) antagonists
2079	lasmiditan	N02CC08	N02CC08	N02CC	N02C	N02	N	Nervous	Analgesics	Antimigraine	Selective serotonin (5HT1) agonists
2068	frovatriptan	N02CC07	N02CC07	N02CC	N02C	N02	N	Nervous	Analgesics	Antimigraine	Selective serotonin (5HT1) agonists
1027	eletriptan	N02CC06	N02CC06	N02CC	N02C	N02	N	Nervous	Analgesics	Antimigraine	Selective serotonin (5HT1) agonists
1850	almotriptan	N02CC05	N02CC05	N02CC	N02C	N02	N	Nervous	Analgesics	Antimigraine	Selective serotonin (5HT1) agonists
1034	rizatriptan	N02CC04	N02CC04	N02CC	N02C	N02	N	Nervous	Analgesics	Antimigraine	Selective serotonin (5HT1) agonists
1130	zolmitriptan	N02CC03	N02CC03	N02CC	N02C	N02	N	Nervous	Analgesics	Antimigraine	Selective serotonin (5HT1) agonists
1647	naratriptan	N02CC02	N02CC02	N02CC	N02C	N02	N	Nervous	Analgesics	Antimigraine	Selective serotonin (5HT1) agonists
520	sumatriptan	N02CC01	N02CC01	N02CC	N02C	N02	N	Nervous	Analgesics	Antimigraine	Selective serotonin (5HT1) agonists
4709	lisuride	N02CA07	N02CA07	N02CA	N02C	N02	N	Nervous	Analgesics	Antimigraine	Ergot alkaloids
3594	methysergide	N02CA04	N02CA04	N02CA	N02C	N02	N	Nervous	Analgesics	Antimigraine	Ergot alkaloids
2753	ergotamine	N02CA02	N02CA02	N02CA	N02C	N02	N	Nervous	Analgesics	Antimigraine	Ergot alkaloids
1899	dihydroergotamine	N02CA01	N02CA01	N02CA	N02C	N02	N	Nervous	Analgesics	Antimigraine	Ergot alkaloids
3354	tanezumab	N02BG12	N02BG12	N02BG	N02B	N02	N	Nervous	Analgesics	Other analgesics	Other analgesics and antipyretics
1145	cannabinoids	N02BG10	N02BG10	N02BG	N02B	N02	N	Nervous	Analgesics	Other analgesics	Other analgesics and antipyretics
3227	methoxyflurane	N02BG09	N02BG09	N02BG	N02B	N02	N	Nervous	Analgesics	Other analgesics	Other analgesics and antipyretics
1427	ziconotide	N02BG08	N02BG08	N02BG	N02B	N02	N	Nervous	Analgesics	Other analgesics	Other analgesics and antipyretics
2402	flupirtine	N02BG07	N02BG07	N02BG	N02B	N02	N	Nervous	Analgesics	Other analgesics	Other analgesics and antipyretics
1327	nefopam	N02BG06	N02BG06	N02BG	N02B	N02	N	Nervous	Analgesics	Other analgesics	Other analgesics and antipyretics
5929	viminol	N02BG05	N02BG05	N02BG	N02B	N02	N	Nervous	Analgesics	Other analgesics	Other analgesics and antipyretics
3393	floctafenine	N02BG04	N02BG04	N02BG	N02B	N02	N	Nervous	Analgesics	Other analgesics	Other analgesics and antipyretics
5821	glafenine	N02BG03	N02BG03	N02BG	N02B	N02	N	Nervous	Analgesics	Other analgesics	Other analgesics and antipyretics
5894	rimazolium	N02BG02	N02BG02	N02BG	N02B	N02	N	Nervous	Analgesics	Other analgesics	Other analgesics and antipyretics
2341	mirogabalin	N02BF03	N02BF03	N02BF	N02B	N02	N	Nervous	Analgesics	Other analgesics	Gabapentinoids
52	pregabalin	N02BF02	N02BF02	N02BF	N02B	N02	N	Nervous	Analgesics	Other analgesics	Gabapentinoids
26	gabapentin	N02BF01	N02BF01	N02BF	N02B	N02	N	Nervous	Analgesics	Other analgesics	Gabapentinoids
2389	propacetamol	N02BE05	N02BE05	N02BE	N02B	N02	N	Nervous	Analgesics	Other analgesics	Anilides
5215	bucetin	N02BE04	N02BE04	N02BE	N02B	N02	N	Nervous	Analgesics	Other analgesics	Anilides
3013	phenacetin	N02BE03	N02BE03	N02BE	N02B	N02	N	Nervous	Analgesics	Other analgesics	Anilides
10	paracetamol	N02BE01	N02BE01	N02BE	N02B	N02	N	Nervous	Analgesics	Other analgesics	Anilides
5859	nifenazone	N02BB05	M02AA24	N02BB	N02B	N02	N	Nervous	Analgesics	Other analgesics	Pyrazolones
2034	propyphenazone	N02BB04	N02BB04	N02BB	N02B	N02	N	Nervous	Analgesics	Other analgesics	Pyrazolones
3539	aminophenazone	N02BB03	N02BB03	N02BB	N02B	N02	N	Nervous	Analgesics	Other analgesics	Pyrazolones
631	metamizole	N02BB02	N02BB02	N02BB	N02B	N02	N	Nervous	Analgesics	Other analgesics	Pyrazolones
3273	phenazone	N02BB01	N02BB01	N02BB	N02B	N02	N	Nervous	Analgesics	Other analgesics	Pyrazolones
3916	imidazole	N02BA16	N02BA16	N02BA	N02B	N02	N	Nervous	Analgesics	Other analgesics	Salicylic acid and derivatives
2126	carbasalate	N02BA15	N02BA15	N02BA	N02B	N02	N	Nervous	Analgesics	Other analgesics	Salicylic acid and derivatives
3132	guacetisal	N02BA14	N02BA14	N02BA	N02B	N02	N	Nervous	Analgesics	Other analgesics	Salicylic acid and derivatives
1914	diflunisal	N02BA11	N02BA11	N02BA	N02B	N02	N	Nervous	Analgesics	Other analgesics	Salicylic acid and derivatives
4253	benorilate	N02BA10	N02BA10	N02BA	N02B	N02	N	Nervous	Analgesics	Other analgesics	Salicylic acid and derivatives
6583	dipyrocetyl	N02BA09	N02BA09	N02BA	N02B	N02	N	Nervous	Analgesics	Other analgesics	Salicylic acid and derivatives
4039	ethenzamide	N02BA07	N02BA07	N02BA	N02B	N02	N	Nervous	Analgesics	Other analgesics	Salicylic acid and derivatives
1784	salsalate	N02BA06	N02BA06	N02BA	N02B	N02	N	Nervous	Analgesics	Other analgesics	Salicylic acid and derivatives
1811	salicylamide	N02BA05	N02BA05	N02BA	N02B	N02	N	Nervous	Analgesics	Other analgesics	Salicylic acid and derivatives
5225	sodium salicylate	N02BA04	N02BA04	N02BA	N02B	N02	N	Nervous	Analgesics	Other analgesics	Salicylic acid and derivatives
4922	aloxiprin	N02BA02	N02BA02	N02BA	N02B	N02	N	Nervous	Analgesics	Other analgesics	Salicylic acid and derivatives
4	acetylsalicylic acid	N02BA01	N02BA01	N02BA	N02B	N02	N	Nervous	Analgesics	Other analgesics	Salicylic acid and derivatives
3025	other analgesics and antipyretics, unspecified	N02B	N02B	N02B	N02B	N02	N	Nervous	Analgesics	Other analgesics	NA
6214	oliceridine	N02AX07	N02AX07	N02AX	N02A	N02	N	Nervous	Analgesics	Opioids	Other opioids
507	tapentadol	N02AX06	N02AX06	N02AX	N02A	N02	N	Nervous	Analgesics	Opioids	Other opioids
3351	meptazinol	N02AX05	N02AX05	N02AX	N02A	N02	N	Nervous	Analgesics	Opioids	Other opioids
2767	dezocine	N02AX03	N02AX03	N02AX	N02A	N02	N	Nervous	Analgesics	Opioids	Other opioids
78	tramadol	N02AX02	N02AX02	N02AX	N02A	N02	N	Nervous	Analgesics	Opioids	Other opioids
1296	tilidine	N02AX01	N02AX01	N02AX	N02A	N02	N	Nervous	Analgesics	Opioids	Other opioids
2012	nalbuphine	N02AF02	N02AF02	N02AF	N02A	N02	N	Nervous	Analgesics	Opioids	Morphinan derivatives
1630	butorphanol	N02AF01	N02AF01	N02AF	N02A	N02	N	Nervous	Analgesics	Opioids	Morphinan derivatives
263	buprenorphine	N02AE01	N02AE01	N02AE	N02A	N02	N	Nervous	Analgesics	Opioids	Oripavine derivatives
5636	phenazocine	N02AD02	N02AD02	N02AD	N02A	N02	N	Nervous	Analgesics	Opioids	Benzomorphan derivatives
1701	pentazocine	N02AD01	N02AD01	N02AD	N02A	N02	N	Nervous	Analgesics	Opioids	Benzomorphan derivatives
999	dextropropoxyphene	N02AC04	N02AC04	N02AC	N02A	N02	N	Nervous	Analgesics	Opioids	Diphenylpropylamine derivatives
1958	piritramide	N02AC03	N02AC03	N02AC	N02A	N02	N	Nervous	Analgesics	Opioids	Diphenylpropylamine derivatives
4290	dextromoramide	N02AC01	N02AC01	N02AC	N02A	N02	N	Nervous	Analgesics	Opioids	Diphenylpropylamine derivatives
83	fentanyl	N02AB03	N01AH01	N02AB	N02A	N02	N	Nervous	Analgesics	Opioids	Phenylpiperidine derivatives
977	pethidine	N02AB02	N02AB02	N02AB	N02A	N02	N	Nervous	Analgesics	Opioids	Phenylpiperidine derivatives
3035	ketobemidone	N02AB01	N02AB01	N02AB	N02A	N02	N	Nervous	Analgesics	Opioids	Phenylpiperidine derivatives
250	oxymorphone	N02AA11	N02AA11	N02AA	N02A	N02	N	Nervous	Analgesics	Opioids	Natural opium alkaloids
4830	papaveretum	N02AA10	N02AA10	N02AA	N02A	N02	N	Nervous	Analgesics	Opioids	Natural opium alkaloids
1187	dihydrocodeine	N02AA08	N02AA08	N02AA	N02A	N02	N	Nervous	Analgesics	Opioids	Natural opium alkaloids
41	oxycodone	N02AA05	N02AA05	N02AA	N02A	N02	N	Nervous	Analgesics	Opioids	Natural opium alkaloids
3452	nicomorphine	N02AA04	N02AA04	N02AA	N02A	N02	N	Nervous	Analgesics	Opioids	Natural opium alkaloids
215	hydromorphone	N02AA03	N02AA03	N02AA	N02A	N02	N	Nervous	Analgesics	Opioids	Natural opium alkaloids
1898	opium	N02AA02	N02AA02	N02AA	N02A	N02	N	Nervous	Analgesics	Opioids	Natural opium alkaloids
84	morphine	N02AA01	N02AA01	N02AA	N02A	N02	N	Nervous	Analgesics	Opioids	Natural opium alkaloids
1936	opioids, unspecified	N02A	N02A	N02A	N02A	N02	N	Nervous	Analgesics	Opioids	NA
1509	analgesics, unspecified	N02	N02	N02	N02	N02	N	Nervous	Analgesics	NA	NA
1331	capsaicin	N01BX04	M02AB01	N01BX	N01B	N01	N	Nervous	Anesthetics	Anesthetics, local	Other local anesthetics
2226	phenol	N01BX03	N01BX03	N01BX	N01B	N01	N	Nervous	Anesthetics	Anesthetics, local	Other local anesthetics
2611	dyclonine	N01BX02	N01BX02	N01BX	N01B	N01	N	Nervous	Anesthetics	Anesthetics, local	Other local anesthetics
3136	ethyl chloride	N01BX01	N01BX01	N01BX	N01B	N01	N	Nervous	Anesthetics	Anesthetics, local	Other local anesthetics
648	cocaine	N01BC01	N01BC01	N01BC	N01B	N01	N	Nervous	Anesthetics	Anesthetics, local	Esters of benzoic acid
2215	levobupivacaine	N01BB10	N01BB10	N01BB	N01B	N01	N	Nervous	Anesthetics	Anesthetics, local	Amides
1493	ropivacaine	N01BB09	N01BB09	N01BB	N01B	N01	N	Nervous	Anesthetics	Anesthetics, local	Amides
1823	articaine	N01BB08	N01BB08	N01BB	N01B	N01	N	Nervous	Anesthetics	Anesthetics, local	Amides
6599	etidocaine	N01BB07	N01BB07	N01BB	N01B	N01	N	Nervous	Anesthetics	Anesthetics, local	Amides
2667	cinchocaine	N01BB06	N01BB06	N01BB	N01B	N01	N	Nervous	Anesthetics	Anesthetics, local	Amides
993	prilocaine	N01BB04	N01BB04	N01BB	N01B	N01	N	Nervous	Anesthetics	Anesthetics, local	Amides
2083	mepivacaine	N01BB03	N01BB03	N01BB	N01B	N01	N	Nervous	Anesthetics	Anesthetics, local	Amides
259	lidocaine	N01BB02	N01BB02	N01BB	N01B	N01	N	Nervous	Anesthetics	Anesthetics, local	Amides
761	bupivacaine	N01BB01	N01BB01	N01BB	N01B	N01	N	Nervous	Anesthetics	Anesthetics, local	Amides
1776	benzocaine	N01BA05	N01BA05	N01BA	N01B	N01	N	Nervous	Anesthetics	Anesthetics, local	Esters of aminobenzoic acid
3531	chloroprocaine	N01BA04	N01BA04	N01BA	N01B	N01	N	Nervous	Anesthetics	Anesthetics, local	Esters of aminobenzoic acid
2211	tetracaine	N01BA03	N01BA03	N01BA	N01B	N01	N	Nervous	Anesthetics	Anesthetics, local	Esters of aminobenzoic acid
2458	procaine	N01BA02	N01BA02	N01BA	N01B	N01	N	Nervous	Anesthetics	Anesthetics, local	Esters of aminobenzoic acid
4784	xenon	N01AX15	N01AX15	N01AX	N01A	N01	N	Nervous	Anesthetics	Anesthetics, general	Other general anesthetics
983	esketamine	N01AX14	N01AX14	N01AX	N01A	N01	N	Nervous	Anesthetics	Anesthetics, general	Other general anesthetics
1373	nitrous oxide	N01AX13	N01AX13	N01AX	N01A	N01	N	Nervous	Anesthetics	Anesthetics, general	Other general anesthetics
95	oxybate sodium	N01AX11	N01AX11	N01AX	N01A	N01	N	Nervous	Anesthetics	Anesthetics, general	Other general anesthetics
374	propofol	N01AX10	N01AX10	N01AX	N01A	N01	N	Nervous	Anesthetics	Anesthetics, general	Other general anesthetics
1492	etomidate	N01AX07	N01AX07	N01AX	N01A	N01	N	Nervous	Anesthetics	Anesthetics, general	Other general anesthetics
4404	alfaxalone	N01AX05	N01AX05	N01AX	N01A	N01	N	Nervous	Anesthetics	Anesthetics, general	Other general anesthetics
6777	propanidid	N01AX04	N01AX04	N01AX	N01A	N01	N	Nervous	Anesthetics	Anesthetics, general	Other general anesthetics
787	ketamine	N01AX03	N01AX03	N01AX	N01A	N01	N	Nervous	Anesthetics	Anesthetics, general	Other general anesthetics
1111	remifentanil	N01AH06	N01AH06	N01AH	N01A	N01	N	Nervous	Anesthetics	Anesthetics, general	Opioid anesthetics
5986	anileridine	N01AH05	N01AH05	N01AH	N01A	N01	N	Nervous	Anesthetics	Anesthetics, general	Opioid anesthetics
4833	phenoperidine	N01AH04	N01AH04	N01AH	N01A	N01	N	Nervous	Anesthetics	Anesthetics, general	Opioid anesthetics
1047	sufentanil	N01AH03	N01AH03	N01AH	N01A	N01	N	Nervous	Anesthetics	Anesthetics, general	Opioid anesthetics
1682	alfentanil	N01AH02	N01AH02	N01AH	N01A	N01	N	Nervous	Anesthetics	Anesthetics, general	Opioid anesthetics
82	fentanyl	N01AH01	N01AH01	N01AH	N01A	N01	N	Nervous	Anesthetics	Anesthetics, general	Opioid anesthetics
1613	thiopental	N01AF03	N01AF03	N01AF	N01A	N01	N	Nervous	Anesthetics	Anesthetics, general	Barbiturates, plain
6144	hexobarbital	N01AF02	N01AF02	N01AF	N01A	N01	N	Nervous	Anesthetics	Anesthetics, general	Barbiturates, plain
2691	methohexital	N01AF01	N01AF01	N01AF	N01A	N01	N	Nervous	Anesthetics	Anesthetics, general	Barbiturates, plain
840	sevoflurane	N01AB08	N01AB08	N01AB	N01A	N01	N	Nervous	Anesthetics	Anesthetics, general	Halogenated hydrocarbons
1659	desflurane	N01AB07	N01AB07	N01AB	N01A	N01	N	Nervous	Anesthetics	Anesthetics, general	Halogenated hydrocarbons
1495	isoflurane	N01AB06	N01AB06	N01AB	N01A	N01	N	Nervous	Anesthetics	Anesthetics, general	Halogenated hydrocarbons
5067	trichloroethylene	N01AB05	N01AB05	N01AB	N01A	N01	N	Nervous	Anesthetics	Anesthetics, general	Halogenated hydrocarbons
3200	enflurane	N01AB04	N01AB04	N01AB	N01A	N01	N	Nervous	Anesthetics	Anesthetics, general	Halogenated hydrocarbons
2797	chloroform	N01AB02	N01AB02	N01AB	N01A	N01	N	Nervous	Anesthetics	Anesthetics, general	Halogenated hydrocarbons
2746	halothane	N01AB01	N01AB01	N01AB	N01A	N01	N	Nervous	Anesthetics	Anesthetics, general	Halogenated hydrocarbons
6326	vinyl ether	N01AA02	N01AA02	N01AA	N01A	N01	N	Nervous	Anesthetics	Anesthetics, general	Ethers
2823	anesthetics, unspecified	N01	N01	N01	N01	N01	N	Nervous	Anesthetics	NA	NA
2886	casimersen	M09AX13	M09AX13	M09AX	M09A	M09	M	Musculo-skeletal	Other musculoskeletal	Other musculoskeletal	Other drugs for disorders of the musculo-skeletal system
1629	risdiplam	M09AX10	M09AX10	M09AX	M09A	M09	M	Musculo-skeletal	Other musculoskeletal	Other musculoskeletal	Other drugs for disorders of the musculo-skeletal system
1670	onasemnogene abeparvovec	M09AX09	M09AX09	M09AX	M09A	M09	M	Musculo-skeletal	Other musculoskeletal	Other musculoskeletal	Other drugs for disorders of the musculo-skeletal system
2916	golodirsen	M09AX08	M09AX08	M09AX	M09A	M09	M	Musculo-skeletal	Other musculoskeletal	Other musculoskeletal	Other drugs for disorders of the musculo-skeletal system
1067	nusinersen	M09AX07	M09AX07	M09AX	M09A	M09	M	Musculo-skeletal	Other musculoskeletal	Other musculoskeletal	Other drugs for disorders of the musculo-skeletal system
1830	eteplirsen	M09AX06	M09AX06	M09AX	M09A	M09	M	Musculo-skeletal	Other musculoskeletal	Other musculoskeletal	Other drugs for disorders of the musculo-skeletal system
6585	drisapersen	M09AX04	M09AX04	M09AX	M09A	M09	M	Musculo-skeletal	Other musculoskeletal	Other musculoskeletal	Other drugs for disorders of the musculo-skeletal system
4251	ataluren	M09AX03	M09AX03	M09AX	M09A	M09	M	Musculo-skeletal	Other musculoskeletal	Other musculoskeletal	Other drugs for disorders of the musculo-skeletal system
2566	chondrocytes	M09AX02	M09AX02	M09AX	M09A	M09	M	Musculo-skeletal	Other musculoskeletal	Other musculoskeletal	Other drugs for disorders of the musculo-skeletal system
1275	hyaluronic acid	M09AX01	M09AX01	M09AX	M09A	M09	M	Musculo-skeletal	Other musculoskeletal	Other musculoskeletal	Other drugs for disorders of the musculo-skeletal system
2508	bromelains	M09AB03	M09AB03	M09AB	M09A	M09	M	Musculo-skeletal	Other musculoskeletal	Other musculoskeletal	Enzymes
892	collagenase clostridium histolyticum	M09AB02	M09AB02	M09AB	M09A	M09	M	Musculo-skeletal	Other musculoskeletal	Other musculoskeletal	Enzymes
5382	chymopapain	M09AB01	M09AB01	M09AB	M09A	M09	M	Musculo-skeletal	Other musculoskeletal	Other musculoskeletal	Enzymes
3942	hydroquinine	M09AA01	M09AA01	M09AA	M09A	M09	M	Musculo-skeletal	Other musculoskeletal	Other musculoskeletal	Quinine and derivatives
1685	menatetrenone	M05BX08	M05BX08	M05BX	M05B	M05	M	Musculo-skeletal	Drugs for bone diseases	Drugs affecting bone	Other drugs affecting bone structure and mineralization
1120	romosozumab	M05BX06	M05BX06	M05BX	M05B	M05	M	Musculo-skeletal	Drugs for bone diseases	Drugs affecting bone	Other drugs affecting bone structure and mineralization
1060	burosumab	M05BX05	M05BX05	M05BX	M05B	M05	M	Musculo-skeletal	Drugs for bone diseases	Drugs affecting bone	Other drugs affecting bone structure and mineralization
106	denosumab	M05BX04	M05BX04	M05BX	M05B	M05	M	Musculo-skeletal	Drugs for bone diseases	Drugs affecting bone	Other drugs affecting bone structure and mineralization
2383	ranelic acid	M05BX03	M05BX03	M05BX	M05B	M05	M	Musculo-skeletal	Drugs for bone diseases	Drugs affecting bone	Other drugs affecting bone structure and mineralization
3966	ipriflavone	M05BX01	M05BX01	M05BX	M05B	M05	M	Musculo-skeletal	Drugs for bone diseases	Drugs affecting bone	Other drugs affecting bone structure and mineralization
6571	dibotermin alfa	M05BC01	M05BC01	M05BC	M05B	M05	M	Musculo-skeletal	Drugs for bone diseases	Drugs affecting bone	Bone morphogenetic proteins
296	zoledronic acid	M05BA08	M05BA08	M05BA	M05B	M05	M	Musculo-skeletal	Drugs for bone diseases	Drugs affecting bone	Bisphosphonates
515	risedronic acid	M05BA07	M05BA07	M05BA	M05B	M05	M	Musculo-skeletal	Drugs for bone diseases	Drugs affecting bone	Bisphosphonates
592	ibandronic acid	M05BA06	M05BA06	M05BA	M05B	M05	M	Musculo-skeletal	Drugs for bone diseases	Drugs affecting bone	Bisphosphonates
4511	tiludronic acid	M05BA05	M05BA05	M05BA	M05B	M05	M	Musculo-skeletal	Drugs for bone diseases	Drugs affecting bone	Bisphosphonates
224	alendronic acid	M05BA04	M05BA04	M05BA	M05B	M05	M	Musculo-skeletal	Drugs for bone diseases	Drugs affecting bone	Bisphosphonates
826	pamidronic acid	M05BA03	M05BA03	M05BA	M05B	M05	M	Musculo-skeletal	Drugs for bone diseases	Drugs affecting bone	Bisphosphonates
2064	clodronic acid	M05BA02	M05BA02	M05BA	M05B	M05	M	Musculo-skeletal	Drugs for bone diseases	Drugs affecting bone	Bisphosphonates
2217	etidronic acid	M05BA01	M05BA01	M05BA	M05B	M05	M	Musculo-skeletal	Drugs for bone diseases	Drugs affecting bone	Bisphosphonates
2222	bisphosphonates, unspecified	M05BA	M05BA	M05BA	M05B	M05	M	Musculo-skeletal	Drugs for bone diseases	Drugs affecting bone	Bisphosphonates
1595	pegloticase	M04AX02	M04AX02	M04AX	M04A	M04	M	Musculo-skeletal	Antigout	Antigout preparations	Other antigout preparations
4985	urate oxidase	M04AX01	M04AX01	M04AX	M04A	M04	M	Musculo-skeletal	Antigout	Antigout preparations	Other antigout preparations
6056	cinchophen	M04AC02	M04AC02	M04AC	M04A	M04	M	Musculo-skeletal	Antigout	Antigout preparations	Preparations with no effect on uric acid metabolism
422	colchicine	M04AC01	M04AC01	M04AC	M04A	M04	M	Musculo-skeletal	Antigout	Antigout preparations	Preparations with no effect on uric acid metabolism
3362	lesinurad	M04AB05	M04AB05	M04AB	M04A	M04	M	Musculo-skeletal	Antigout	Antigout preparations	Preparations increasing uric acid excretion
1756	benzbromarone	M04AB03	M04AB03	M04AB	M04A	M04	M	Musculo-skeletal	Antigout	Antigout preparations	Preparations increasing uric acid excretion
3825	sulfinpyrazone	M04AB02	M04AB02	M04AB	M04A	M04	M	Musculo-skeletal	Antigout	Antigout preparations	Preparations increasing uric acid excretion
1683	probenecid	M04AB01	M04AB01	M04AB	M04A	M04	M	Musculo-skeletal	Antigout	Antigout preparations	Preparations increasing uric acid excretion
538	febuxostat	M04AA03	M04AA03	M04AA	M04A	M04	M	Musculo-skeletal	Antigout	Antigout preparations	Preparations inhibiting uric acid production
5177	tisopurine	M04AA02	M04AA02	M04AA	M04A	M04	M	Musculo-skeletal	Antigout	Antigout preparations	Preparations inhibiting uric acid production
64	allopurinol	M04AA01	M04AA01	M04AA	M04A	M04	M	Musculo-skeletal	Antigout	Antigout preparations	Preparations inhibiting uric acid production
1896	dantrolene	M03CA01	M03CA01	M03CA	M03C	M03	M	Musculo-skeletal	Muscle relaxants	Muscle relaxants, directly	Dantrolene and derivatives
4357	fenyramidol	M03BX30	M03BX30	M03BX	M03B	M03	M	Musculo-skeletal	Muscle relaxants	Muscle relaxants, centrally	Other centrally acting agents
1937	eperisone	M03BX09	M03BX09	M03BX	M03B	M03	M	Musculo-skeletal	Muscle relaxants	Muscle relaxants, centrally	Other centrally acting agents
312	cyclobenzaprine	M03BX08	M03BX08	M03BX	M03B	M03	M	Musculo-skeletal	Muscle relaxants	Muscle relaxants, centrally	Other centrally acting agents
1826	tetrazepam	M03BX07	M03BX07	M03BX	M03B	M03	M	Musculo-skeletal	Muscle relaxants	Muscle relaxants, centrally	Other centrally acting agents
3363	mephenesin	M03BX06	M03BX06	M03BX	M03B	M03	M	Musculo-skeletal	Muscle relaxants	Muscle relaxants, centrally	Other centrally acting agents
1741	thiocolchicoside	M03BX05	M03BX05	M03BX	M03B	M03	M	Musculo-skeletal	Muscle relaxants	Muscle relaxants, centrally	Other centrally acting agents
2182	tolperisone	M03BX04	M02AX06	M03BX	M03B	M03	M	Musculo-skeletal	Muscle relaxants	Muscle relaxants, centrally	Other centrally acting agents
3036	pridinol	M03BX03	M03BX03	M03BX	M03B	M03	M	Musculo-skeletal	Muscle relaxants	Muscle relaxants, centrally	Other centrally acting agents
425	tizanidine	M03BX02	M03BX02	M03BX	M03B	M03	M	Musculo-skeletal	Muscle relaxants	Muscle relaxants, centrally	Other centrally acting agents
119	baclofen	M03BX01	M03BX01	M03BX	M03B	M03	M	Musculo-skeletal	Muscle relaxants	Muscle relaxants, centrally	Other centrally acting agents
1504	chlorzoxazone	M03BB03	M03BB03	M03BB	M03B	M03	M	Musculo-skeletal	Muscle relaxants	Muscle relaxants, centrally	Oxazol, thiazine, and triazine derivatives
1870	chlormezanone	M03BB02	M03BB02	M03BB	M03B	M03	M	Musculo-skeletal	Muscle relaxants	Muscle relaxants, centrally	Oxazol, thiazine, and triazine derivatives
560	methocarbamol	M03BA03	M03BA03	M03BA	M03B	M03	M	Musculo-skeletal	Muscle relaxants	Muscle relaxants, centrally	Carbamic acid esters
678	carisoprodol	M03BA02	M03BA02	M03BA	M03B	M03	M	Musculo-skeletal	Muscle relaxants	Muscle relaxants, centrally	Carbamic acid esters
4199	phenprobamate	M03BA01	M03BA01	M03BA	M03B	M03	M	Musculo-skeletal	Muscle relaxants	Muscle relaxants, centrally	Carbamic acid esters
342	botulinum toxin	M03AX01	M03AX01	M03AX	M03A	M03	M	Musculo-skeletal	Muscle relaxants	Muscle relaxants, peripherally	Other muscle relaxants, peripherally acting agents
1523	cisatracurium	M03AC11	M03AC11	M03AC	M03A	M03	M	Musculo-skeletal	Muscle relaxants	Muscle relaxants, peripherally	Other quaternary ammonium compounds
3307	mivacurium	M03AC10	M03AC10	M03AC	M03A	M03	M	Musculo-skeletal	Muscle relaxants	Muscle relaxants, peripherally	Other quaternary ammonium compounds
815	rocuronium	M03AC09	M03AC09	M03AC	M03A	M03	M	Musculo-skeletal	Muscle relaxants	Muscle relaxants, peripherally	Other quaternary ammonium compounds
4106	pipecuronium	M03AC06	M03AC06	M03AC	M03A	M03	M	Musculo-skeletal	Muscle relaxants	Muscle relaxants, peripherally	Other quaternary ammonium compounds
1564	atracurium	M03AC04	M03AC04	M03AC	M03A	M03	M	Musculo-skeletal	Muscle relaxants	Muscle relaxants, peripherally	Other quaternary ammonium compounds
1445	vecuronium	M03AC03	M03AC03	M03AC	M03A	M03	M	Musculo-skeletal	Muscle relaxants	Muscle relaxants, peripherally	Other quaternary ammonium compounds
4223	gallamine	M03AC02	M03AC02	M03AC	M03A	M03	M	Musculo-skeletal	Muscle relaxants	Muscle relaxants, peripherally	Other quaternary ammonium compounds
2298	pancuronium	M03AC01	M03AC01	M03AC	M03A	M03	M	Musculo-skeletal	Muscle relaxants	Muscle relaxants, peripherally	Other quaternary ammonium compounds
1460	suxamethonium	M03AB01	M03AB01	M03AB	M03A	M03	M	Musculo-skeletal	Muscle relaxants	Muscle relaxants, peripherally	Choline derivatives
4734	tubocurarine	M03AA02	M03AA02	M03AA	M03A	M03	M	Musculo-skeletal	Muscle relaxants	Muscle relaxants, peripherally	Curare alkaloids
4851	alcuronium	M03AA01	M03AA01	M03AA	M03A	M03	M	Musculo-skeletal	Muscle relaxants	Muscle relaxants, peripherally	Curare alkaloids
2073	muscle relaxants, unspecified	M03	M03	M03	M03	M03	M	Musculo-skeletal	Muscle relaxants	NA	NA
2181	tolperisone	M02AX06	M02AX06	M02AX	M02A	M02	M	Musculo-skeletal	Topical products for muscle pain	Topical products for joint and muscle	Other topical products for joint and muscular pain
5575	idrocilamide	M02AX05	M02AX05	M02AX	M02A	M02	M	Musculo-skeletal	Topical products for muscle pain	Topical products for joint and muscle	Other topical products for joint and muscular pain
2702	dimethyl sulfoxide	M02AX03	M02AX03	M02AX	M02A	M02	M	Musculo-skeletal	Topical products for muscle pain	Topical products for joint and muscle	Other topical products for joint and muscular pain
4307	tolazoline	M02AX02	M02AX02	M02AX	M02A	M02	M	Musculo-skeletal	Topical products for muscle pain	Topical products for joint and muscle	Other topical products for joint and muscular pain
4736	zucapsaicin	M02AB02	M02AB02	M02AB	M02A	M02	M	Musculo-skeletal	Topical products for muscle pain	Topical products for joint and muscle	Capsaicin and similar agents
1330	capsaicin	M02AB01	M02AB01	M02AB	M02A	M02	M	Musculo-skeletal	Topical products for muscle pain	Topical products for joint and muscle	Capsaicin and similar agents
774	loxoprofen	M02AA31	M02AA31	M02AA	M02A	M02	M	Musculo-skeletal	Topical products for muscle pain	Topical products for joint and muscle	Antiinflammatory preparations, non-steroids for topical use
3681	esflurbiprofen	M02AA29	M02AA29	M02AA	M02A	M02	M	Musculo-skeletal	Topical products for muscle pain	Topical products for joint and muscle	Antiinflammatory preparations, non-steroids for topical use
4835	piketoprofen	M02AA28	M02AA28	M02AA	M02A	M02	M	Musculo-skeletal	Topical products for muscle pain	Topical products for joint and muscle	Antiinflammatory preparations, non-steroids for topical use
1703	dexketoprofen	M02AA27	M01AE17	M02AA	M02A	M02	M	Musculo-skeletal	Topical products for muscle pain	Topical products for joint and muscle	Antiinflammatory preparations, non-steroids for topical use
1272	nimesulide	M02AA26	M01AX17	M02AA	M02A	M02	M	Musculo-skeletal	Topical products for muscle pain	Topical products for joint and muscle	Antiinflammatory preparations, non-steroids for topical use
1787	aceclofenac	M02AA25	M01AB16	M02AA	M02A	M02	M	Musculo-skeletal	Topical products for muscle pain	Topical products for joint and muscle	Antiinflammatory preparations, non-steroids for topical use
5858	nifenazone	M02AA24	M02AA24	M02AA	M02A	M02	M	Musculo-skeletal	Topical products for muscle pain	Topical products for joint and muscle	Antiinflammatory preparations, non-steroids for topical use
624	indometacin	M02AA23	M01AB01	M02AA	M02A	M02	M	Musculo-skeletal	Topical products for muscle pain	Topical products for joint and muscle	Antiinflammatory preparations, non-steroids for topical use
6830	suxibuzone	M02AA22	M02AA22	M02AA	M02A	M02	M	Musculo-skeletal	Topical products for muscle pain	Topical products for joint and muscle	Antiinflammatory preparations, non-steroids for topical use
3019	tolmetin	M02AA21	M01AB03	M02AA	M02A	M02	M	Musculo-skeletal	Topical products for muscle pain	Topical products for joint and muscle	Antiinflammatory preparations, non-steroids for topical use
1418	flurbiprofen	M02AA19	M01AE09	M02AA	M02A	M02	M	Musculo-skeletal	Topical products for muscle pain	Topical products for joint and muscle	Antiinflammatory preparations, non-steroids for topical use
3259	meclofenamic acid	M02AA18	M01AG04	M02AA	M02A	M02	M	Musculo-skeletal	Topical products for muscle pain	Topical products for joint and muscle	Antiinflammatory preparations, non-steroids for topical use
3024	niflumic acid	M02AA17	M01AX02	M02AA	M02A	M02	M	Musculo-skeletal	Topical products for muscle pain	Topical products for joint and muscle	Antiinflammatory preparations, non-steroids for topical use
5557	feprazone	M02AA16	M01AX18	M02AA	M02A	M02	M	Musculo-skeletal	Topical products for muscle pain	Topical products for joint and muscle	Antiinflammatory preparations, non-steroids for topical use
236	diclofenac	M02AA15	M01AB05	M02AA	M02A	M02	M	Musculo-skeletal	Topical products for muscle pain	Topical products for joint and muscle	Antiinflammatory preparations, non-steroids for topical use
6112	fentiazac	M02AA14	M01AB10	M02AA	M02A	M02	M	Musculo-skeletal	Topical products for muscle pain	Topical products for joint and muscle	Antiinflammatory preparations, non-steroids for topical use
45	ibuprofen	M02AA13	M01AE01	M02AA	M02A	M02	M	Musculo-skeletal	Topical products for muscle pain	Topical products for joint and muscle	Antiinflammatory preparations, non-steroids for topical use
147	naproxen	M02AA12	M01AE02	M02AA	M02A	M02	M	Musculo-skeletal	Topical products for muscle pain	Topical products for joint and muscle	Antiinflammatory preparations, non-steroids for topical use
5104	bendazac	M02AA11	M02AA11	M02AA	M02A	M02	M	Musculo-skeletal	Topical products for muscle pain	Topical products for joint and muscle	Antiinflammatory preparations, non-steroids for topical use
658	ketoprofen	M02AA10	M01AE03	M02AA	M02A	M02	M	Musculo-skeletal	Topical products for muscle pain	Topical products for joint and muscle	Antiinflammatory preparations, non-steroids for topical use
3596	bufexamac	M02AA09	M01AB17	M02AA	M02A	M02	M	Musculo-skeletal	Topical products for muscle pain	Topical products for joint and muscle	Antiinflammatory preparations, non-steroids for topical use
1992	felbinac	M02AA08	M02AA08	M02AA	M02A	M02	M	Musculo-skeletal	Topical products for muscle pain	Topical products for joint and muscle	Antiinflammatory preparations, non-steroids for topical use
887	piroxicam	M02AA07	M01AC01	M02AA	M02A	M02	M	Musculo-skeletal	Topical products for muscle pain	Topical products for joint and muscle	Antiinflammatory preparations, non-steroids for topical use
3201	etofenamate	M02AA06	M02AA06	M02AA	M02A	M02	M	Musculo-skeletal	Topical products for muscle pain	Topical products for joint and muscle	Antiinflammatory preparations, non-steroids for topical use
1667	benzydamine	M02AA05	M01AX07	M02AA	M02A	M02	M	Musculo-skeletal	Topical products for muscle pain	Topical products for joint and muscle	Antiinflammatory preparations, non-steroids for topical use
4901	oxyphenbutazone	M02AA04	M01AA03	M02AA	M02A	M02	M	Musculo-skeletal	Topical products for muscle pain	Topical products for joint and muscle	Antiinflammatory preparations, non-steroids for topical use
5519	clofezone	M02AA03	M01AA05	M02AA	M02A	M02	M	Musculo-skeletal	Topical products for muscle pain	Topical products for joint and muscle	Antiinflammatory preparations, non-steroids for topical use
2615	phenylbutazone	M02AA01	M01AA01	M02AA	M02A	M02	M	Musculo-skeletal	Topical products for muscle pain	Topical products for joint and muscle	Antiinflammatory preparations, non-steroids for topical use
1704	bucillamine	M01CC02	M01CC02	M01CC	M01C	M01	M	Musculo-skeletal	Antiinflammatory	Specific antirheumatic	Penicillamine and similar agents
1722	penicillamine	M01CC01	M01CC01	M01CC	M01C	M01	M	Musculo-skeletal	Antiinflammatory	Specific antirheumatic	Penicillamine and similar agents
4349	aurotioprol	M01CB05	M01CB05	M01CB	M01C	M01	M	Musculo-skeletal	Antiinflammatory	Specific antirheumatic	Gold preparations
3636	aurothioglucose	M01CB04	M01CB04	M01CB	M01C	M01	M	Musculo-skeletal	Antiinflammatory	Specific antirheumatic	Gold preparations
2850	auranofin	M01CB03	M01CB03	M01CB	M01C	M01	M	Musculo-skeletal	Antiinflammatory	Specific antirheumatic	Gold preparations
5662	sodium aurotiosulfate	M01CB02	M01CB02	M01CB	M01C	M01	M	Musculo-skeletal	Antiinflammatory	Specific antirheumatic	Gold preparations
1069	sodium aurothiomalate	M01CB01	M01CB01	M01CB	M01C	M01	M	Musculo-skeletal	Antiinflammatory	Specific antirheumatic	Gold preparations
1526	chondroitin	M01AX25	M01AX25	M01AX	M01A	M01	M	Musculo-skeletal	Antiinflammatory	Antiinflammatory, non steroids	Other antiinflammatory and antirheumatic agents, non-steroids
6221	oxaceprol	M01AX24	M01AX24	M01AX	M01A	M01	M	Musculo-skeletal	Antiinflammatory	Antiinflammatory, non steroids	Other antiinflammatory and antirheumatic agents, non-steroids
4010	tenidap	M01AX23	M01AX23	M01AX	M01A	M01	M	Musculo-skeletal	Antiinflammatory	Antiinflammatory, non steroids	Other antiinflammatory and antirheumatic agents, non-steroids
1584	morniflumate	M01AX22	M01AX22	M01AX	M01A	M01	M	Musculo-skeletal	Antiinflammatory	Antiinflammatory, non steroids	Other antiinflammatory and antirheumatic agents, non-steroids
2213	diacerein	M01AX21	M01AX21	M01AX	M01A	M01	M	Musculo-skeletal	Antiinflammatory	Antiinflammatory, non steroids	Other antiinflammatory and antirheumatic agents, non-steroids
5556	feprazone	M01AX18	M01AX18	M01AX	M01A	M01	M	Musculo-skeletal	Antiinflammatory	Antiinflammatory, non steroids	Other antiinflammatory and antirheumatic agents, non-steroids
1271	nimesulide	M01AX17	M01AX17	M01AX	M01A	M01	M	Musculo-skeletal	Antiinflammatory	Antiinflammatory, non steroids	Other antiinflammatory and antirheumatic agents, non-steroids
3846	orgotein	M01AX14	M01AX14	M01AX	M01A	M01	M	Musculo-skeletal	Antiinflammatory	Antiinflammatory, non steroids	Other antiinflammatory and antirheumatic agents, non-steroids
5653	proquazone	M01AX13	M01AX13	M01AX	M01A	M01	M	Musculo-skeletal	Antiinflammatory	Antiinflammatory, non steroids	Other antiinflammatory and antirheumatic agents, non-steroids
1666	benzydamine	M01AX07	M01AX07	M01AX	M01A	M01	M	Musculo-skeletal	Antiinflammatory	Antiinflammatory, non steroids	Other antiinflammatory and antirheumatic agents, non-steroids
533	glucosamine	M01AX05	M01AX05	M01AX	M01A	M01	M	Musculo-skeletal	Antiinflammatory	Antiinflammatory, non steroids	Other antiinflammatory and antirheumatic agents, non-steroids
4587	azapropazone	M01AX04	M01AX04	M01AX	M01A	M01	M	Musculo-skeletal	Antiinflammatory	Antiinflammatory, non steroids	Other antiinflammatory and antirheumatic agents, non-steroids
3023	niflumic acid	M01AX02	M01AX02	M01AX	M01A	M01	M	Musculo-skeletal	Antiinflammatory	Antiinflammatory, non steroids	Other antiinflammatory and antirheumatic agents, non-steroids
854	nabumetone	M01AX01	M01AX01	M01AX	M01A	M01	M	Musculo-skeletal	Antiinflammatory	Antiinflammatory, non steroids	Other antiinflammatory and antirheumatic agents, non-steroids
5879	polmacoxib	M01AH07	M01AH07	M01AH	M01A	M01	M	Musculo-skeletal	Antiinflammatory	Antiinflammatory, non steroids	Coxibs
3460	lumiracoxib	M01AH06	M01AH06	M01AH	M01A	M01	M	Musculo-skeletal	Antiinflammatory	Antiinflammatory, non steroids	Coxibs
920	etoricoxib	M01AH05	M01AH05	M01AH	M01A	M01	M	Musculo-skeletal	Antiinflammatory	Antiinflammatory, non steroids	Coxibs
2679	parecoxib	M01AH04	M01AH04	M01AH	M01A	M01	M	Musculo-skeletal	Antiinflammatory	Antiinflammatory, non steroids	Coxibs
740	valdecoxib	M01AH03	M01AH03	M01AH	M01A	M01	M	Musculo-skeletal	Antiinflammatory	Antiinflammatory, non steroids	Coxibs
267	rofecoxib	M01AH02	M01AH02	M01AH	M01A	M01	M	Musculo-skeletal	Antiinflammatory	Antiinflammatory, non steroids	Coxibs
213	celecoxib	M01AH01	L01XX33	M01AH	M01A	M01	M	Musculo-skeletal	Antiinflammatory	Antiinflammatory, non steroids	Coxibs
3258	meclofenamic acid	M01AG04	M01AG04	M01AG	M01A	M01	M	Musculo-skeletal	Antiinflammatory	Antiinflammatory, non steroids	Fenamates
3761	flufenamic acid	M01AG03	M01AG03	M01AG	M01A	M01	M	Musculo-skeletal	Antiinflammatory	Antiinflammatory, non steroids	Fenamates
3934	tolfenamic acid	M01AG02	M01AG02	M01AG	M01A	M01	M	Musculo-skeletal	Antiinflammatory	Antiinflammatory, non steroids	Fenamates
1142	mefenamic acid	M01AG01	M01AG01	M01AG	M01A	M01	M	Musculo-skeletal	Antiinflammatory	Antiinflammatory, non steroids	Fenamates
1702	dexketoprofen	M01AE17	M01AE17	M01AE	M01A	M01	M	Musculo-skeletal	Antiinflammatory	Antiinflammatory, non steroids	Propionic acid derivatives
5192	alminoprofen	M01AE16	M01AE16	M01AE	M01A	M01	M	Musculo-skeletal	Antiinflammatory	Antiinflammatory, non steroids	Propionic acid derivatives
2561	dexibuprofen	M01AE14	M01AE14	M01AE	M01A	M01	M	Musculo-skeletal	Antiinflammatory	Antiinflammatory, non steroids	Propionic acid derivatives
1625	oxaprozin	M01AE12	M01AE12	M01AE	M01A	M01	M	Musculo-skeletal	Antiinflammatory	Antiinflammatory, non steroids	Propionic acid derivatives
2272	tiaprofenic acid	M01AE11	M01AE11	M01AE	M01A	M01	M	Musculo-skeletal	Antiinflammatory	Antiinflammatory, non steroids	Propionic acid derivatives
5579	indoprofen	M01AE10	M01AE10	M01AE	M01A	M01	M	Musculo-skeletal	Antiinflammatory	Antiinflammatory, non steroids	Propionic acid derivatives
1417	flurbiprofen	M01AE09	M01AE09	M01AE	M01A	M01	M	Musculo-skeletal	Antiinflammatory	Antiinflammatory, non steroids	Propionic acid derivatives
3382	suprofen	M01AE07	M01AE07	M01AE	M01A	M01	M	Musculo-skeletal	Antiinflammatory	Antiinflammatory, non steroids	Propionic acid derivatives
6461	benoxaprofen	M01AE06	M01AE06	M01AE	M01A	M01	M	Musculo-skeletal	Antiinflammatory	Antiinflammatory, non steroids	Propionic acid derivatives
4876	fenbufen	M01AE05	M01AE05	M01AE	M01A	M01	M	Musculo-skeletal	Antiinflammatory	Antiinflammatory, non steroids	Propionic acid derivatives
3166	fenoprofen	M01AE04	M01AE04	M01AE	M01A	M01	M	Musculo-skeletal	Antiinflammatory	Antiinflammatory, non steroids	Propionic acid derivatives
657	ketoprofen	M01AE03	M01AE03	M01AE	M01A	M01	M	Musculo-skeletal	Antiinflammatory	Antiinflammatory, non steroids	Propionic acid derivatives
146	naproxen	M01AE02	M01AE02	M01AE	M01A	M01	M	Musculo-skeletal	Antiinflammatory	Antiinflammatory, non steroids	Propionic acid derivatives
44	ibuprofen	M01AE01	M01AE01	M01AE	M01A	M01	M	Musculo-skeletal	Antiinflammatory	Antiinflammatory, non steroids	Propionic acid derivatives
226	meloxicam	M01AC06	M01AC06	M01AC	M01A	M01	M	Musculo-skeletal	Antiinflammatory	Antiinflammatory, non steroids	Oxicams
2156	lornoxicam	M01AC05	M01AC05	M01AC	M01A	M01	M	Musculo-skeletal	Antiinflammatory	Antiinflammatory, non steroids	Oxicams
4753	droxicam	M01AC04	M01AC04	M01AC	M01A	M01	M	Musculo-skeletal	Antiinflammatory	Antiinflammatory, non steroids	Oxicams
2464	tenoxicam	M01AC02	M01AC02	M01AC	M01A	M01	M	Musculo-skeletal	Antiinflammatory	Antiinflammatory, non steroids	Oxicams
886	piroxicam	M01AC01	M01AC01	M01AC	M01A	M01	M	Musculo-skeletal	Antiinflammatory	Antiinflammatory, non steroids	Oxicams
3595	bufexamac	M01AB17	M01AB17	M01AB	M01A	M01	M	Musculo-skeletal	Antiinflammatory	Antiinflammatory, non steroids	Acetic acid derivatives and related substances
1786	aceclofenac	M01AB16	M01AB16	M01AB	M01A	M01	M	Musculo-skeletal	Antiinflammatory	Antiinflammatory, non steroids	Acetic acid derivatives and related substances
758	ketorolac	M01AB15	M01AB15	M01AB	M01A	M01	M	Musculo-skeletal	Antiinflammatory	Antiinflammatory, non steroids	Acetic acid derivatives and related substances
4505	proglumetacin	M01AB14	M01AB14	M01AB	M01A	M01	M	Musculo-skeletal	Antiinflammatory	Antiinflammatory, non steroids	Acetic acid derivatives and related substances
5868	oxametacin	M01AB13	M01AB13	M01AB	M01A	M01	M	Musculo-skeletal	Antiinflammatory	Antiinflammatory, non steroids	Acetic acid derivatives and related substances
2143	acemetacin	M01AB11	M01AB11	M01AB	M01A	M01	M	Musculo-skeletal	Antiinflammatory	Antiinflammatory, non steroids	Acetic acid derivatives and related substances
6111	fentiazac	M01AB10	M01AB10	M01AB	M01A	M01	M	Musculo-skeletal	Antiinflammatory	Antiinflammatory, non steroids	Acetic acid derivatives and related substances
4710	lonazolac	M01AB09	M01AB09	M01AB	M01A	M01	M	Musculo-skeletal	Antiinflammatory	Antiinflammatory, non steroids	Acetic acid derivatives and related substances
885	etodolac	M01AB08	M01AB08	M01AB	M01A	M01	M	Musculo-skeletal	Antiinflammatory	Antiinflammatory, non steroids	Acetic acid derivatives and related substances
6030	bumadizone	M01AB07	M01AB07	M01AB	M01A	M01	M	Musculo-skeletal	Antiinflammatory	Antiinflammatory, non steroids	Acetic acid derivatives and related substances
5187	alclofenac	M01AB06	M01AB06	M01AB	M01A	M01	M	Musculo-skeletal	Antiinflammatory	Antiinflammatory, non steroids	Acetic acid derivatives and related substances
235	diclofenac	M01AB05	M01AB05	M01AB	M01A	M01	M	Musculo-skeletal	Antiinflammatory	Antiinflammatory, non steroids	Acetic acid derivatives and related substances
3999	zomepirac	M01AB04	M01AB04	M01AB	M01A	M01	M	Musculo-skeletal	Antiinflammatory	Antiinflammatory, non steroids	Acetic acid derivatives and related substances
3018	tolmetin	M01AB03	M01AB03	M01AB	M01A	M01	M	Musculo-skeletal	Antiinflammatory	Antiinflammatory, non steroids	Acetic acid derivatives and related substances
1283	sulindac	M01AB02	M01AB02	M01AB	M01A	M01	M	Musculo-skeletal	Antiinflammatory	Antiinflammatory, non steroids	Acetic acid derivatives and related substances
623	indometacin	M01AB01	M01AB01	M01AB	M01A	M01	M	Musculo-skeletal	Antiinflammatory	Antiinflammatory, non steroids	Acetic acid derivatives and related substances
5584	kebuzone	M01AA06	M01AA06	M01AA	M01A	M01	M	Musculo-skeletal	Antiinflammatory	Antiinflammatory, non steroids	Butylpyrazolidines
5518	clofezone	M01AA05	M01AA05	M01AA	M01A	M01	M	Musculo-skeletal	Antiinflammatory	Antiinflammatory, non steroids	Butylpyrazolidines
4900	oxyphenbutazone	M01AA03	M01AA03	M01AA	M01A	M01	M	Musculo-skeletal	Antiinflammatory	Antiinflammatory, non steroids	Butylpyrazolidines
2614	phenylbutazone	M01AA01	M01AA01	M01AA	M01A	M01	M	Musculo-skeletal	Antiinflammatory	Antiinflammatory, non steroids	Butylpyrazolidines
1531	nonsteroideal antiinflammatories, unspecified	M01A	M01A	M01A	M01A	M01	M	Musculo-skeletal	Antiinflammatory	Antiinflammatory, non steroids	NA
957	diroximel fumarate	L04AX09	L04AX09	L04AX	L04A	L04	L	Immunomodulating	Immunosuppressants	Immunosuppressants	Other immunosuppressants
5125	darvadstrocel	L04AX08	L04AX08	L04AX	L04A	L04	L	Immunomodulating	Immunosuppressants	Immunosuppressants	Other immunosuppressants
148	pomalidomide	L04AX06	L04AX06	L04AX	L04A	L04	L	Immunomodulating	Immunosuppressants	Immunosuppressants	Other immunosuppressants
378	pirfenidone	L04AX05	L04AX05	L04AX	L04A	L04	L	Immunomodulating	Immunosuppressants	Immunosuppressants	Other immunosuppressants
23	lenalidomide	L04AX04	L04AX04	L04AX	L04A	L04	L	Immunomodulating	Immunosuppressants	Immunosuppressants	Other immunosuppressants
8	methotrexate	L04AX03	L01BA01	L04AX	L04A	L04	L	Immunomodulating	Immunosuppressants	Immunosuppressants	Other immunosuppressants
441	thalidomide	L04AX02	L04AX02	L04AX	L04A	L04	L	Immunomodulating	Immunosuppressants	Immunosuppressants	Other immunosuppressants
165	azathioprine	L04AX01	L04AX01	L04AX	L04A	L04	L	Immunomodulating	Immunosuppressants	Immunosuppressants	Other immunosuppressants
1612	voclosporin	L04AD03	L04AD03	L04AD	L04A	L04	L	Immunomodulating	Immunosuppressants	Immunosuppressants	Calcineurin inhibitors
74	tacrolimus	L04AD02	L04AD02	L04AD	L04A	L04	L	Immunomodulating	Immunosuppressants	Immunosuppressants	Calcineurin inhibitors
150	ciclosporin	L04AD01	L04AD01	L04AD	L04A	L04	L	Immunomodulating	Immunosuppressants	Immunosuppressants	Calcineurin inhibitors
4622	olokizumab	L04AC23	L04AC23	L04AC	L04A	L04	L	Immunomodulating	Immunosuppressants	Immunosuppressants	Interleukin inhibitors
3785	bimekizumab	L04AC21	L04AC21	L04AC	L04A	L04	L	Immunomodulating	Immunosuppressants	Immunosuppressants	Interleukin inhibitors
2358	satralizumab	L04AC19	L04AC19	L04AC	L04A	L04	L	Immunomodulating	Immunosuppressants	Immunosuppressants	Interleukin inhibitors
559	risankizumab	L04AC18	L04AC18	L04AC	L04A	L04	L	Immunomodulating	Immunosuppressants	Immunosuppressants	Interleukin inhibitors
2245	tildrakizumab	L04AC17	L04AC17	L04AC	L04A	L04	L	Immunomodulating	Immunosuppressants	Immunosuppressants	Interleukin inhibitors
665	guselkumab	L04AC16	L04AC16	L04AC	L04A	L04	L	Immunomodulating	Immunosuppressants	Immunosuppressants	Interleukin inhibitors
1847	sirukumab	L04AC15	L04AC15	L04AC	L04A	L04	L	Immunomodulating	Immunosuppressants	Immunosuppressants	Interleukin inhibitors
729	sarilumab	L04AC14	L04AC14	L04AC	L04A	L04	L	Immunomodulating	Immunosuppressants	Immunosuppressants	Interleukin inhibitors
549	ixekizumab	L04AC13	L04AC13	L04AC	L04A	L04	L	Immunomodulating	Immunosuppressants	Immunosuppressants	Interleukin inhibitors
1313	brodalumab	L04AC12	L04AC12	L04AC	L04A	L04	L	Immunomodulating	Immunosuppressants	Immunosuppressants	Interleukin inhibitors
2103	siltuximab	L04AC11	L04AC11	L04AC	L04A	L04	L	Immunomodulating	Immunosuppressants	Immunosuppressants	Interleukin inhibitors
80	secukinumab	L04AC10	L04AC10	L04AC	L04A	L04	L	Immunomodulating	Immunosuppressants	Immunosuppressants	Interleukin inhibitors
561	canakinumab	L04AC08	L04AC08	L04AC	L04A	L04	L	Immunomodulating	Immunosuppressants	Immunosuppressants	Interleukin inhibitors
91	tocilizumab	L04AC07	L04AC07	L04AC	L04A	L04	L	Immunomodulating	Immunosuppressants	Immunosuppressants	Interleukin inhibitors
223	ustekinumab	L04AC05	L04AC05	L04AC	L04A	L04	L	Immunomodulating	Immunosuppressants	Immunosuppressants	Interleukin inhibitors
2628	rilonacept	L04AC04	L04AC04	L04AC	L04A	L04	L	Immunomodulating	Immunosuppressants	Immunosuppressants	Interleukin inhibitors
570	anakinra	L04AC03	L04AC03	L04AC	L04A	L04	L	Immunomodulating	Immunosuppressants	Immunosuppressants	Interleukin inhibitors
738	basiliximab	L04AC02	L04AC02	L04AC	L04A	L04	L	Immunomodulating	Immunosuppressants	Immunosuppressants	Interleukin inhibitors
1064	daclizumab	L04AC01	L04AC01	L04AC	L04A	L04	L	Immunomodulating	Immunosuppressants	Immunosuppressants	Interleukin inhibitors
253	golimumab	L04AB06	L04AB06	L04AB	L04A	L04	L	Immunomodulating	Immunosuppressants	Immunosuppressants	TNF-alpha inhibitors
141	certolizumab	L04AB05	L04AB05	L04AB	L04A	L04	L	Immunomodulating	Immunosuppressants	Immunosuppressants	TNF-alpha inhibitors
9	adalimumab	L04AB04	L04AB04	L04AB	L04A	L04	L	Immunomodulating	Immunosuppressants	Immunosuppressants	TNF-alpha inhibitors
61	infliximab	L04AB02	L04AB02	L04AB	L04A	L04	L	Immunomodulating	Immunosuppressants	Immunosuppressants	TNF-alpha inhibitors
11	etanercept	L04AB01	L04AB01	L04AB	L04A	L04	L	Immunomodulating	Immunosuppressants	Immunosuppressants	TNF-alpha inhibitors
4402	tumor necrosis factor inhibitors, unspecified	L04AB	L04AB	L04AB	L04A	L04	L	Immunomodulating	Immunosuppressants	Immunosuppressants	TNF-alpha inhibitors
2517	efgartigimod alfa	L04AA58	L04AA58	L04AA	L04A	L04	L	Immunomodulating	Immunosuppressants	Immunosuppressants	Selective immunosuppressants
2810	ublituximab	L04AA57	L04AA57	L04AA	L04A	L04	L	Immunomodulating	Immunosuppressants	Immunosuppressants	Selective immunosuppressants
4544	sutimlimab	L04AA55	L04AA55	L04AA	L04A	L04	L	Immunomodulating	Immunosuppressants	Immunosuppressants	Selective immunosuppressants
2993	pegcetacoplan	L04AA54	L04AA54	L04AA	L04A	L04	L	Immunomodulating	Immunosuppressants	Immunosuppressants	Selective immunosuppressants
1485	teprotumumab	L04AA53	L04AA53	L04AA	L04A	L04	L	Immunomodulating	Immunosuppressants	Immunosuppressants	Selective immunosuppressants
513	ofatumumab	L04AA52	L01FA02	L04AA	L04A	L04	L	Immunomodulating	Immunosuppressants	Immunosuppressants	Selective immunosuppressants
2919	anifrolumab	L04AA51	L04AA51	L04AA	L04A	L04	L	Immunomodulating	Immunosuppressants	Immunosuppressants	Selective immunosuppressants
2920	ponesimod	L04AA50	L04AA50	L04AA	L04A	L04	L	Immunomodulating	Immunosuppressants	Immunosuppressants	Selective immunosuppressants
3782	peficitinib	L04AA49	L04AA49	L04AA	L04A	L04	L	Immunomodulating	Immunosuppressants	Immunosuppressants	Selective immunosuppressants
1806	belumosudil	L04AA48	L04AA48	L04AA	L04A	L04	L	Immunomodulating	Immunosuppressants	Immunosuppressants	Selective immunosuppressants
3074	inebilizumab	L04AA47	L04AA47	L04AA	L04A	L04	L	Immunomodulating	Immunosuppressants	Immunosuppressants	Selective immunosuppressants
2325	itacitinib	L04AA46	L04AA46	L04AA	L04A	L04	L	Immunomodulating	Immunosuppressants	Immunosuppressants	Selective immunosuppressants
2525	filgotinib	L04AA45	L04AA45	L04AA	L04A	L04	L	Immunomodulating	Immunosuppressants	Immunosuppressants	Selective immunosuppressants
517	upadacitinib	L04AA44	L04AA44	L04AA	L04A	L04	L	Immunomodulating	Immunosuppressants	Immunosuppressants	Selective immunosuppressants
1556	ravulizumab	L04AA43	L04AA43	L04AA	L04A	L04	L	Immunomodulating	Immunosuppressants	Immunosuppressants	Selective immunosuppressants
856	siponimod	L04AA42	L04AA42	L04AA	L04A	L04	L	Immunomodulating	Immunosuppressants	Immunosuppressants	Selective immunosuppressants
960	cladribine	L04AA40	L01BB04	L04AA	L04A	L04	L	Immunomodulating	Immunosuppressants	Immunosuppressants	Selective immunosuppressants
2756	emapalumab	L04AA39	L04AA39	L04AA	L04A	L04	L	Immunomodulating	Immunosuppressants	Immunosuppressants	Selective immunosuppressants
1249	ozanimod	L04AA38	L04AA38	L04AA	L04A	L04	L	Immunomodulating	Immunosuppressants	Immunosuppressants	Selective immunosuppressants
1058	baricitinib	L04AA37	L04AA37	L04AA	L04A	L04	L	Immunomodulating	Immunosuppressants	Immunosuppressants	Selective immunosuppressants
319	ocrelizumab	L04AA36	L04AA36	L04AA	L04A	L04	L	Immunomodulating	Immunosuppressants	Immunosuppressants	Selective immunosuppressants
3622	begelomab	L04AA35	L04AA35	L04AA	L04A	L04	L	Immunomodulating	Immunosuppressants	Immunosuppressants	Selective immunosuppressants
459	alemtuzumab	L04AA34	L04AA34	L04AA	L04A	L04	L	Immunomodulating	Immunosuppressants	Immunosuppressants	Selective immunosuppressants
69	vedolizumab	L04AA33	L04AA33	L04AA	L04A	L04	L	Immunomodulating	Immunosuppressants	Immunosuppressants	Selective immunosuppressants
129	apremilast	L04AA32	L04AA32	L04AA	L04A	L04	L	Immunomodulating	Immunosuppressants	Immunosuppressants	Selective immunosuppressants
354	teriflunomide	L04AA31	L04AA31	L04AA	L04A	L04	L	Immunomodulating	Immunosuppressants	Immunosuppressants	Selective immunosuppressants
67	tofacitinib	L04AA29	L04AA29	L04AA	L04A	L04	L	Immunomodulating	Immunosuppressants	Immunosuppressants	Selective immunosuppressants
1176	belatacept	L04AA28	L04AA28	L04AA	L04A	L04	L	Immunomodulating	Immunosuppressants	Immunosuppressants	Selective immunosuppressants
219	fingolimod	L04AA27	L04AA27	L04AA	L04A	L04	L	Immunomodulating	Immunosuppressants	Immunosuppressants	Selective immunosuppressants
588	belimumab	L04AA26	L04AA26	L04AA	L04A	L04	L	Immunomodulating	Immunosuppressants	Immunosuppressants	Selective immunosuppressants
315	eculizumab	L04AA25	L04AA25	L04AA	L04A	L04	L	Immunomodulating	Immunosuppressants	Immunosuppressants	Selective immunosuppressants
108	abatacept	L04AA24	L04AA24	L04AA	L04A	L04	L	Immunomodulating	Immunosuppressants	Immunosuppressants	Selective immunosuppressants
81	natalizumab	L04AA23	L04AA23	L04AA	L04A	L04	L	Immunomodulating	Immunosuppressants	Immunosuppressants	Selective immunosuppressants
1363	efalizumab	L04AA21	L04AA21	L04AA	L04A	L04	L	Immunomodulating	Immunosuppressants	Immunosuppressants	Selective immunosuppressants
3631	gusperimus	L04AA19	L04AA19	L04AA	L04A	L04	L	Immunomodulating	Immunosuppressants	Immunosuppressants	Selective immunosuppressants
330	everolimus	L04AA18	L01EG02	L04AA	L04A	L04	L	Immunomodulating	Immunosuppressants	Immunosuppressants	Selective immunosuppressants
1530	alefacept	L04AA15	L04AA15	L04AA	L04A	L04	L	Immunomodulating	Immunosuppressants	Immunosuppressants	Selective immunosuppressants
92	leflunomide	L04AA13	L04AA13	L04AA	L04A	L04	L	Immunomodulating	Immunosuppressants	Immunosuppressants	Selective immunosuppressants
530	sirolimus	L04AA10	L01EG04	L04AA	L04A	L04	L	Immunomodulating	Immunosuppressants	Immunosuppressants	Selective immunosuppressants
123	mycophenolic acid	L04AA06	L04AA06	L04AA	L04A	L04	L	Immunomodulating	Immunosuppressants	Immunosuppressants	Selective immunosuppressants
851	antithymocyte immunoglobulin	L04AA04	L04AA04	L04AA	L04A	L04	L	Immunomodulating	Immunosuppressants	Immunosuppressants	Selective immunosuppressants
2662	antilymphocyte immunoglobulin	L04AA03	L04AA03	L04AA	L04A	L04	L	Immunomodulating	Immunosuppressants	Immunosuppressants	Selective immunosuppressants
2801	muromonab-cd3	L04AA02	L04AA02	L04AA	L04A	L04	L	Immunomodulating	Immunosuppressants	Immunosuppressants	Selective immunosuppressants
2636	immunosuppressants, unspecified	L04A	L04A	L04A	L04A	L04	L	Immunomodulating	Immunosuppressants	Immunosuppressants	NA
3180	elapegademase	L03AX21	L03AX21	L03AX	L03A	L03	L	Immunomodulating	Immunostimulants	Immunostimulants	Other immunostimulants
4953	cridanimod	L03AX18	L03AX18	L03AX	L03A	L03	L	Immunomodulating	Immunostimulants	Immunostimulants	Other immunostimulants
1073	sipuleucel-t	L03AX17	L03AX17	L03AX	L03A	L03	L	Immunomodulating	Immunostimulants	Immunostimulants	Other immunostimulants
1833	plerixafor	L03AX16	L03AX16	L03AX	L03A	L03	L	Immunomodulating	Immunostimulants	Immunostimulants	Other immunostimulants
3177	mifamurtide	L03AX15	L03AX15	L03AX	L03A	L03	L	Immunomodulating	Immunostimulants	Immunostimulants	Other immunostimulants
384	glatiramer	L03AX13	L03AX13	L03AX	L03A	L03	L	Immunomodulating	Immunostimulants	Immunostimulants	Other immunostimulants
5597	melanoma vaccine	L03AX12	L03AX12	L03AX	L03A	L03	L	Immunomodulating	Immunostimulants	Immunostimulants	Other immunostimulants
6834	tasonermin	L03AX11	L03AX11	L03AX	L03A	L03	L	Immunomodulating	Immunostimulants	Immunostimulants	Other immunostimulants
2951	thymopentin	L03AX09	L03AX09	L03AX	L03A	L03	L	Immunomodulating	Immunostimulants	Immunostimulants	Other immunostimulants
4905	poly iclc	L03AX08	L03AX08	L03AX	L03A	L03	L	Immunomodulating	Immunostimulants	Immunostimulants	Other immunostimulants
4623	pidotimod	L03AX05	L03AX05	L03AX	L03A	L03	L	Immunomodulating	Immunostimulants	Immunostimulants	Other immunostimulants
3028	pegademase	L03AX04	L03AX04	L03AX	L03A	L03	L	Immunomodulating	Immunostimulants	Immunostimulants	Other immunostimulants
1518	bcg vaccine	L03AX03	L03AX03	L03AX	L03A	L03	L	Immunomodulating	Immunostimulants	Immunostimulants	Other immunostimulants
5168	roquinimex	L03AX02	L03AX02	L03AX	L03A	L03	L	Immunomodulating	Immunostimulants	Immunostimulants	Other immunostimulants
3032	lentinan	L03AX01	L03AX01	L03AX	L03A	L03	L	Immunomodulating	Immunostimulants	Immunostimulants	Other immunostimulants
2467	oprelvekin	L03AC02	L03AC02	L03AC	L03A	L03	L	Immunomodulating	Immunostimulants	Immunostimulants	Interleukins
1909	aldesleukin	L03AC01	L03AC01	L03AC	L03A	L03	L	Immunomodulating	Immunostimulants	Immunostimulants	Interleukins
1928	ropeginterferon alfa-2b	L03AB15	L03AB15	L03AB	L03A	L03	L	Immunomodulating	Immunostimulants	Immunostimulants	Interferons
734	peginterferon beta-1a	L03AB13	L03AB13	L03AB	L03A	L03	L	Immunomodulating	Immunostimulants	Immunostimulants	Interferons
5718	albinterferon alfa-2b	L03AB12	L03AB12	L03AB	L03A	L03	L	Immunomodulating	Immunostimulants	Immunostimulants	Interferons
363	peginterferon alfa-2a	L03AB11	L03AB11	L03AB	L03A	L03	L	Immunomodulating	Immunostimulants	Immunostimulants	Interferons
800	peginterferon alfa-2b	L03AB10	L03AB10	L03AB	L03A	L03	L	Immunomodulating	Immunostimulants	Immunostimulants	Interferons
2413	interferon alfacon-1	L03AB09	L03AB09	L03AB	L03A	L03	L	Immunomodulating	Immunostimulants	Immunostimulants	Interferons
599	interferon beta-1b	L03AB08	L03AB08	L03AB	L03A	L03	L	Immunomodulating	Immunostimulants	Immunostimulants	Interferons
60	interferon beta-1a	L03AB07	L03AB07	L03AB	L03A	L03	L	Immunomodulating	Immunostimulants	Immunostimulants	Interferons
3805	interferon alfa-n1	L03AB06	L03AB06	L03AB	L03A	L03	L	Immunomodulating	Immunostimulants	Immunostimulants	Interferons
1278	interferon alfa-2b	L03AB05	L03AB05	L03AB	L03A	L03	L	Immunomodulating	Immunostimulants	Immunostimulants	Interferons
1641	interferon alfa-2a	L03AB04	L03AB04	L03AB	L03A	L03	L	Immunomodulating	Immunostimulants	Immunostimulants	Interferons
1932	interferon gamma	L03AB03	L03AB03	L03AB	L03A	L03	L	Immunomodulating	Immunostimulants	Immunostimulants	Interferons
2141	interferon beta	L03AB02	L03AB02	L03AB	L03A	L03	L	Immunomodulating	Immunostimulants	Immunostimulants	Interferons
1858	interferon alfa	L03AB01	L03AB01	L03AB	L03A	L03	L	Immunomodulating	Immunostimulants	Immunostimulants	Interferons
2042	peginterferons, unspecified	L03AB	L03AB	L03AB	L03A	L03	L	Immunomodulating	Immunostimulants	Immunostimulants	Interferons
2134	peginterferon alfa	L03AB	L03AB	L03AB	L03A	L03	L	Immunomodulating	Immunostimulants	Immunostimulants	Interferons
4235	pegteograstim	L03AA17	L03AA17	L03AA	L03A	L03	L	Immunomodulating	Immunostimulants	Immunostimulants	Colony stimulating factors
5806	empegfilgrastim	L03AA16	L03AA16	L03AA	L03A	L03	L	Immunomodulating	Immunostimulants	Immunostimulants	Colony stimulating factors
6009	balugrastim	L03AA15	L03AA15	L03AA	L03A	L03	L	Immunomodulating	Immunostimulants	Immunostimulants	Colony stimulating factors
1662	lipegfilgrastim	L03AA14	L03AA14	L03AA	L03A	L03	L	Immunomodulating	Immunostimulants	Immunostimulants	Colony stimulating factors
199	pegfilgrastim	L03AA13	L03AA13	L03AA	L03A	L03	L	Immunomodulating	Immunostimulants	Immunostimulants	Colony stimulating factors
4552	ancestim	L03AA12	L03AA12	L03AA	L03A	L03	L	Immunomodulating	Immunostimulants	Immunostimulants	Colony stimulating factors
1213	lenograstim	L03AA10	L03AA10	L03AA	L03A	L03	L	Immunomodulating	Immunostimulants	Immunostimulants	Colony stimulating factors
1715	sargramostim	L03AA09	L03AA09	L03AA	L03A	L03	L	Immunomodulating	Immunostimulants	Immunostimulants	Colony stimulating factors
372	filgrastim	L03AA02	L03AA02	L03AA	L03A	L03	L	Immunomodulating	Immunostimulants	Immunostimulants	Colony stimulating factors
3646	peg g-csf	L03AA	L03AA	L03AA	L03A	L03	L	Immunomodulating	Immunostimulants	Immunostimulants	Colony stimulating factors
3054	mecapegfilgrastim	L03AA	L03AA	L03AA	L03A	L03	L	Immunomodulating	Immunostimulants	Immunostimulants	Colony stimulating factors
1859	gm-csf	L03AA	L03AA	L03AA	L03A	L03	L	Immunomodulating	Immunostimulants	Immunostimulants	Colony stimulating factors
1032	g-csf	L03AA	L03AA	L03AA	L03A	L03	L	Immunomodulating	Immunostimulants	Immunostimulants	Colony stimulating factors
1312	relugolix	L02BX04	L02BX04	L02BX	L02B	L02	L	Immunomodulating	Endocrine therapy	Hormone antagonists	Other hormone antagonists and related agents
474	abiraterone	L02BX03	L02BX03	L02BX	L02B	L02	L	Immunomodulating	Endocrine therapy	Hormone antagonists	Other hormone antagonists and related agents
1364	degarelix	L02BX02	L02BX02	L02BX	L02B	L02	L	Immunomodulating	Endocrine therapy	Hormone antagonists	Other hormone antagonists and related agents
3577	abarelix	L02BX01	L02BX01	L02BX	L02B	L02	L	Immunomodulating	Endocrine therapy	Hormone antagonists	Other hormone antagonists and related agents
537	exemestane	L02BG06	L02BG06	L02BG	L02B	L02	L	Immunomodulating	Endocrine therapy	Hormone antagonists	Aromatase inhibitors
273	letrozole	L02BG04	L02BG04	L02BG	L02B	L02	L	Immunomodulating	Endocrine therapy	Hormone antagonists	Aromatase inhibitors
473	anastrozole	L02BG03	L02BG03	L02BG	L02B	L02	L	Immunomodulating	Endocrine therapy	Hormone antagonists	Aromatase inhibitors
5818	formestane	L02BG02	L02BG02	L02BG	L02B	L02	L	Immunomodulating	Endocrine therapy	Hormone antagonists	Aromatase inhibitors
4323	aminoglutethimide	L02BG01	L02BG01	L02BG	L02B	L02	L	Immunomodulating	Endocrine therapy	Hormone antagonists	Aromatase inhibitors
2071	darolutamide	L02BB06	L02BB06	L02BB	L02B	L02	L	Immunomodulating	Endocrine therapy	Hormone antagonists	Anti-androgens
1117	apalutamide	L02BB05	L02BB05	L02BB	L02B	L02	L	Immunomodulating	Endocrine therapy	Hormone antagonists	Anti-androgens
310	enzalutamide	L02BB04	L02BB04	L02BB	L02B	L02	L	Immunomodulating	Endocrine therapy	Hormone antagonists	Anti-androgens
724	bicalutamide	L02BB03	L02BB03	L02BB	L02B	L02	L	Immunomodulating	Endocrine therapy	Hormone antagonists	Anti-androgens
2955	nilutamide	L02BB02	L02BB02	L02BB	L02B	L02	L	Immunomodulating	Endocrine therapy	Hormone antagonists	Anti-androgens
1706	flutamide	L02BB01	L02BB01	L02BB	L02B	L02	L	Immunomodulating	Endocrine therapy	Hormone antagonists	Anti-androgens
479	fulvestrant	L02BA03	L02BA03	L02BA	L02B	L02	L	Immunomodulating	Endocrine therapy	Hormone antagonists	Anti-estrogens
2486	toremifene	L02BA02	L02BA02	L02BA	L02B	L02	L	Immunomodulating	Endocrine therapy	Hormone antagonists	Anti-estrogens
557	tamoxifen	L02BA01	L02BA01	L02BA	L02B	L02	L	Immunomodulating	Endocrine therapy	Hormone antagonists	Anti-estrogens
1995	histrelin	L02AE05	L02AE05	L02AE	L02A	L02	L	Immunomodulating	Endocrine therapy	Hormones	Gonadotropin releasing hormone analogues
1229	triptorelin	L02AE04	L02AE04	L02AE	L02A	L02	L	Immunomodulating	Endocrine therapy	Hormones	Gonadotropin releasing hormone analogues
897	goserelin	L02AE03	L02AE03	L02AE	L02A	L02	L	Immunomodulating	Endocrine therapy	Hormones	Gonadotropin releasing hormone analogues
285	leuprorelin	L02AE02	L02AE02	L02AE	L02A	L02	L	Immunomodulating	Endocrine therapy	Hormones	Gonadotropin releasing hormone analogues
3001	buserelin	L02AE01	L02AE01	L02AE	L02A	L02	L	Immunomodulating	Endocrine therapy	Hormones	Gonadotropin releasing hormone analogues
6629	gestonorone	L02AB03	G03DA01	L02AB	L02A	L02	L	Immunomodulating	Endocrine therapy	Hormones	Progestogens
493	medroxyprogesterone	L02AB02	G03AC06	L02AB	L02A	L02	L	Immunomodulating	Endocrine therapy	Hormones	Progestogens
975	megestrol	L02AB01	G03AC05	L02AB	L02A	L02	L	Immunomodulating	Endocrine therapy	Hormones	Progestogens
3286	mestranol	L02AA03	G03CA01	L02AA	L02A	L02	L	Immunomodulating	Endocrine therapy	Hormones	Estrogens
366	ethinylestradiol	L02AA03	G03CA01	L02AA	L02A	L02	L	Immunomodulating	Endocrine therapy	Hormones	Estrogens
4821	polyestradiol	L02AA02	L02AA02	L02AA	L02A	L02	L	Immunomodulating	Endocrine therapy	Hormones	Estrogens
3124	diethylstilbestrol	L02AA01	G03CB04	L02AA	L02A	L02	L	Immunomodulating	Endocrine therapy	Hormones	Estrogens
2255	relatlimab	L01XY03	L01XY03	L01XY	L01X	L01	L	Immunomodulating	Antineoplastic	Other antineoplastic	Combinations of antineoplastic agents
3221	tebentafusp	L01XX75	L01XX75	L01XX	L01X	L01	L	Immunomodulating	Antineoplastic	Other antineoplastic	Other antineoplastics
2104	belzutifan	L01XX74	L01XX74	L01XX	L01X	L01	L	Immunomodulating	Antineoplastic	Other antineoplastic	Other antineoplastics
1861	sotorasib	L01XX73	L01XX73	L01XX	L01X	L01	L	Immunomodulating	Antineoplastic	Other antineoplastic	Other antineoplastics
2003	tazemetostat	L01XX72	L01XX72	L01XX	L01X	L01	L	Immunomodulating	Antineoplastic	Other antineoplastic	Other antineoplastics
2170	lurbinectedin	L01XX69	L01XX69	L01XX	L01X	L01	L	Immunomodulating	Antineoplastic	Other antineoplastic	Other antineoplastics
2277	tagraxofusp	L01XX67	L01XX67	L01XX	L01X	L01	L	Immunomodulating	Antineoplastic	Other antineoplastic	Other antineoplastics
883	selinexor	L01XX66	L01XX66	L01XX	L01X	L01	L	Immunomodulating	Antineoplastic	Other antineoplastic	Other antineoplastics
1712	ivosidenib	L01XX62	L01XX62	L01XX	L01X	L01	L	Immunomodulating	Antineoplastic	Other antineoplastic	Other antineoplastics
1549	enasidenib	L01XX59	L01XX59	L01XX	L01X	L01	L	Immunomodulating	Antineoplastic	Other antineoplastic	Other antineoplastics
2820	epacadostat	L01XX58	L01XX58	L01XX	L01X	L01	L	Immunomodulating	Antineoplastic	Other antineoplastic	Other antineoplastics
4341	plitidepsin	L01XX57	L01XX57	L01XX	L01X	L01	L	Immunomodulating	Antineoplastic	Other antineoplastic	Other antineoplastics
4089	vosaroxin	L01XX53	L01XX53	L01XX	L01X	L01	L	Immunomodulating	Antineoplastic	Other antineoplastic	Other antineoplastics
244	venetoclax	L01XX52	L01XX52	L01XX	L01X	L01	L	Immunomodulating	Antineoplastic	Other antineoplastic	Other antineoplastics
400	aflibercept	L01XX44	L01XX44	L01XX	L01X	L01	L	Immunomodulating	Antineoplastic	Other antineoplastic	Other antineoplastics
1161	eribulin	L01XX41	L01XX41	L01XX	L01X	L01	L	Immunomodulating	Antineoplastic	Other antineoplastic	Other antineoplastics
1927	omacetaxine	L01XX40	L01XX40	L01XX	L01X	L01	L	Immunomodulating	Antineoplastic	Other antineoplastic	Other antineoplastics
3115	oblimersen	L01XX36	L01XX36	L01XX	L01X	L01	L	Immunomodulating	Antineoplastic	Other antineoplastic	Other antineoplastics
1590	anagrelide	L01XX35	L01XX35	L01XX	L01X	L01	L	Immunomodulating	Antineoplastic	Other antineoplastic	Other antineoplastics
212	celecoxib	L01XX33	L01XX33	L01XX	L01X	L01	L	Immunomodulating	Antineoplastic	Other antineoplastic	Other antineoplastics
2766	denileukin diftitox	L01XX29	L01XX29	L01XX	L01X	L01	L	Immunomodulating	Antineoplastic	Other antineoplastic	Other antineoplastics
1657	arsenic trioxide	L01XX27	L01XX27	L01XX	L01X	L01	L	Immunomodulating	Antineoplastic	Other antineoplastic	Other antineoplastics
686	pegaspargase	L01XX24	L01XX24	L01XX	L01X	L01	L	Immunomodulating	Antineoplastic	Other antineoplastic	Other antineoplastics
1672	mitotane	L01XX23	L01XX23	L01XX	L01X	L01	L	Immunomodulating	Antineoplastic	Other antineoplastic	Other antineoplastics
3708	mitoguazone	L01XX16	L01XX16	L01XX	L01X	L01	L	Immunomodulating	Antineoplastic	Other antineoplastic	Other antineoplastics
2316	estramustine	L01XX11	L01XX11	L01XX	L01X	L01	L	Immunomodulating	Antineoplastic	Other antineoplastic	Other antineoplastics
5593	masoprocol	L01XX10	L01XX10	L01XX	L01X	L01	L	Immunomodulating	Antineoplastic	Other antineoplastic	Other antineoplastics
1878	pentostatin	L01XX08	L01XX08	L01XX	L01X	L01	L	Immunomodulating	Antineoplastic	Other antineoplastic	Other antineoplastics
5589	lonidamine	L01XX07	L01XX07	L01XX	L01X	L01	L	Immunomodulating	Antineoplastic	Other antineoplastic	Other antineoplastics
505	hydroxycarbamide	L01XX05	L01XX05	L01XX	L01X	L01	L	Immunomodulating	Antineoplastic	Other antineoplastic	Other antineoplastics
3867	altretamine	L01XX03	L01XX03	L01XX	L01X	L01	L	Immunomodulating	Antineoplastic	Other antineoplastic	Other antineoplastics
881	asparaginase	L01XX02	L01XX02	L01XX	L01X	L01	L	Immunomodulating	Antineoplastic	Other antineoplastic	Other antineoplastics
1940	amsacrine	L01XX01	L01XX01	L01XX	L01X	L01	L	Immunomodulating	Antineoplastic	Other antineoplastic	Other antineoplastics
2521	idecabtagene vicleucel	L01XL07	L01XL07	L01XL	L01X	L01	L	Immunomodulating	Antineoplastic	Other antineoplastic	Antineoplastic cell and gene therapy
2223	brexucabtagene autoleucel	L01XL06	L01XL06	L01XL	L01X	L01	L	Immunomodulating	Antineoplastic	Other antineoplastic	Antineoplastic cell and gene therapy
2601	ciltacabtagene autoleucel	L01XL05	L01XL05	L01XL	L01X	L01	L	Immunomodulating	Antineoplastic	Other antineoplastic	Antineoplastic cell and gene therapy
1184	tisagenlecleucel	L01XL04	L01XL04	L01XL	L01X	L01	L	Immunomodulating	Antineoplastic	Other antineoplastic	Antineoplastic cell and gene therapy
1147	axicabtagene ciloleucel	L01XL03	L01XL03	L01XL	L01X	L01	L	Immunomodulating	Antineoplastic	Other antineoplastic	Antineoplastic cell and gene therapy
1616	talimogene laherparepvec	L01XL02	L01XL02	L01XL	L01X	L01	L	Immunomodulating	Antineoplastic	Other antineoplastic	Antineoplastic cell and gene therapy
6037	car t-cells, unspecified	L01XL	L01XL	L01XL	L01X	L01	L	Immunomodulating	Antineoplastic	Other antineoplastic	Antineoplastic cell and gene therapy
1807	veliparib	L01XK05	L01XK05	L01XK	L01X	L01	L	Immunomodulating	Antineoplastic	Other antineoplastic	PARP inhibitors
1835	talazoparib	L01XK04	L01XK04	L01XK	L01X	L01	L	Immunomodulating	Antineoplastic	Other antineoplastic	PARP inhibitors
705	rucaparib	L01XK03	L01XK03	L01XK	L01X	L01	L	Immunomodulating	Antineoplastic	Other antineoplastic	PARP inhibitors
306	niraparib	L01XK02	L01XK02	L01XK	L01X	L01	L	Immunomodulating	Antineoplastic	Other antineoplastic	PARP inhibitors
687	olaparib	L01XK01	L01XK01	L01XK	L01X	L01	L	Immunomodulating	Antineoplastic	Other antineoplastic	PARP inhibitors
1922	glasdegib	L01XJ03	L01XJ03	L01XJ	L01X	L01	L	Immunomodulating	Antineoplastic	Other antineoplastic	Hedgehog pathway inhibitors
1957	sonidegib	L01XJ02	L01XJ02	L01XJ	L01X	L01	L	Immunomodulating	Antineoplastic	Other antineoplastic	Hedgehog pathway inhibitors
958	vismodegib	L01XJ01	L01XJ01	L01XJ	L01X	L01	L	Immunomodulating	Antineoplastic	Other antineoplastic	Hedgehog pathway inhibitors
2772	entinostat	L01XH05	L01XH05	L01XH	L01X	L01	L	Immunomodulating	Antineoplastic	Other antineoplastic	Histone deacetylase (HDAC) inhibitors
2254	belinostat	L01XH04	L01XH04	L01XH	L01X	L01	L	Immunomodulating	Antineoplastic	Other antineoplastic	Histone deacetylase (HDAC) inhibitors
1304	panobinostat	L01XH03	L01XH03	L01XH	L01X	L01	L	Immunomodulating	Antineoplastic	Other antineoplastic	Histone deacetylase (HDAC) inhibitors
1486	romidepsin	L01XH02	L01XH02	L01XH	L01X	L01	L	Immunomodulating	Antineoplastic	Other antineoplastic	Histone deacetylase (HDAC) inhibitors
1336	vorinostat	L01XH01	L01XH01	L01XH	L01X	L01	L	Immunomodulating	Antineoplastic	Other antineoplastic	Histone deacetylase (HDAC) inhibitors
514	ixazomib	L01XG03	L01XG03	L01XG	L01X	L01	L	Immunomodulating	Antineoplastic	Other antineoplastic	Proteasome inhibitors
386	carfilzomib	L01XG02	L01XG02	L01XG	L01X	L01	L	Immunomodulating	Antineoplastic	Other antineoplastic	Proteasome inhibitors
265	bortezomib	L01XG01	L01XG01	L01XG	L01X	L01	L	Immunomodulating	Antineoplastic	Other antineoplastic	Proteasome inhibitors
1824	bexarotene	L01XF03	L01XF03	L01XF	L01X	L01	L	Immunomodulating	Antineoplastic	Other antineoplastic	Retinoids for cancer treatment
2814	alitretinoin	L01XF02	L01XF02	L01XF	L01X	L01	L	Immunomodulating	Antineoplastic	Other antineoplastic	Retinoids for cancer treatment
890	tretinoin	L01XF01	L01XF01	L01XF	L01X	L01	L	Immunomodulating	Antineoplastic	Other antineoplastic	Retinoids for cancer treatment
5674	temoporfin	L01XD05	L01XD05	L01XD	L01X	L01	L	Immunomodulating	Antineoplastic	Other antineoplastic	Sensitizers used in photodynamic/radiation therapy
2063	aminolevulinic acid	L01XD04	L01XD04	L01XD	L01X	L01	L	Immunomodulating	Antineoplastic	Other antineoplastic	Sensitizers used in photodynamic/radiation therapy
3806	methyl aminolevulinate	L01XD03	L01XD03	L01XD	L01X	L01	L	Immunomodulating	Antineoplastic	Other antineoplastic	Sensitizers used in photodynamic/radiation therapy
2706	porfimer	L01XD01	L01XD01	L01XD	L01X	L01	L	Immunomodulating	Antineoplastic	Other antineoplastic	Sensitizers used in photodynamic/radiation therapy
1198	procarbazine	L01XB01	L01XB01	L01XB	L01X	L01	L	Immunomodulating	Antineoplastic	Other antineoplastic	Methylhydrazines
4910	satraplatin	L01XA04	L01XA04	L01XA	L01X	L01	L	Immunomodulating	Antineoplastic	Other antineoplastic	Platinum compounds
205	oxaliplatin	L01XA03	L01XA03	L01XA	L01X	L01	L	Immunomodulating	Antineoplastic	Other antineoplastic	Platinum compounds
98	carboplatin	L01XA02	L01XA02	L01XA	L01X	L01	L	Immunomodulating	Antineoplastic	Other antineoplastic	Platinum compounds
206	cisplatin	L01XA01	L01XA01	L01XA	L01X	L01	L	Immunomodulating	Antineoplastic	Other antineoplastic	Platinum compounds
2937	tisotumab vedotin	L01FX23	L01FX23	L01FX	L01F	L01	L	Immunomodulating	Antineoplastic	Monoclonal antibodies	Other monoclonal antibodies and antibody drug conjugates
2965	loncastuximab tesirine	L01FX22	L01FX22	L01FX	L01F	L01	L	Immunomodulating	Antineoplastic	Monoclonal antibodies	Other monoclonal antibodies and antibody drug conjugates
1262	tremelimumab	L01FX20	L01FX20	L01FX	L01F	L01	L	Immunomodulating	Antineoplastic	Monoclonal antibodies	Other monoclonal antibodies and antibody drug conjugates
2121	amivantamab	L01FX18	L01FX18	L01FX	L01F	L01	L	Immunomodulating	Antineoplastic	Monoclonal antibodies	Other monoclonal antibodies and antibody drug conjugates
1175	sacituzumab govitecan	L01FX17	L01FX17	L01FX	L01F	L01	L	Immunomodulating	Antineoplastic	Monoclonal antibodies	Other monoclonal antibodies and antibody drug conjugates
1129	belantamab mafodotin	L01FX15	L01FX15	L01FX	L01F	L01	L	Immunomodulating	Antineoplastic	Monoclonal antibodies	Other monoclonal antibodies and antibody drug conjugates
1080	polatuzumab vedotin	L01FX14	L01FX14	L01FX	L01F	L01	L	Immunomodulating	Antineoplastic	Monoclonal antibodies	Other monoclonal antibodies and antibody drug conjugates
1721	enfortumab vedotin	L01FX13	L01FX13	L01FX	L01F	L01	L	Immunomodulating	Antineoplastic	Monoclonal antibodies	Other monoclonal antibodies and antibody drug conjugates
2082	tafasitamab	L01FX12	L01FX12	L01FX	L01F	L01	L	Immunomodulating	Antineoplastic	Monoclonal antibodies	Other monoclonal antibodies and antibody drug conjugates
1975	olaratumab	L01FX10	L01FX10	L01FX	L01F	L01	L	Immunomodulating	Antineoplastic	Monoclonal antibodies	Other monoclonal antibodies and antibody drug conjugates
1759	mogamulizumab	L01FX09	L01FX09	L01FX	L01F	L01	L	Immunomodulating	Antineoplastic	Monoclonal antibodies	Other monoclonal antibodies and antibody drug conjugates
953	elotuzumab	L01FX08	L01FX08	L01FX	L01F	L01	L	Immunomodulating	Antineoplastic	Monoclonal antibodies	Other monoclonal antibodies and antibody drug conjugates
822	blinatumomab	L01FX07	L01FX07	L01FX	L01F	L01	L	Immunomodulating	Antineoplastic	Monoclonal antibodies	Other monoclonal antibodies and antibody drug conjugates
1816	dinutuximab	L01FX06	L01FX06	L01FX	L01F	L01	L	Immunomodulating	Antineoplastic	Monoclonal antibodies	Other monoclonal antibodies and antibody drug conjugates
825	brentuximab vedotin	L01FX05	L01FX05	L01FX	L01F	L01	L	Immunomodulating	Antineoplastic	Monoclonal antibodies	Other monoclonal antibodies and antibody drug conjugates
338	ipilimumab	L01FX04	L01FX04	L01FX	L01F	L01	L	Immunomodulating	Antineoplastic	Monoclonal antibodies	Other monoclonal antibodies and antibody drug conjugates
4590	catumaxomab	L01FX03	L01FX03	L01FX	L01F	L01	L	Immunomodulating	Antineoplastic	Monoclonal antibodies	Other monoclonal antibodies and antibody drug conjugates
1339	gemtuzumab ozogamicin	L01FX02	L01FX02	L01FX	L01F	L01	L	Immunomodulating	Antineoplastic	Monoclonal antibodies	Other monoclonal antibodies and antibody drug conjugates
4050	edrecolomab	L01FX01	L01FX01	L01FX	L01F	L01	L	Immunomodulating	Antineoplastic	Monoclonal antibodies	Other monoclonal antibodies and antibody drug conjugates
1093	ramucirumab	L01FG02	L01FG02	L01FG	L01F	L01	L	Immunomodulating	Antineoplastic	Monoclonal antibodies	VEGF/VEGFR (Vascular Endothelial Growth Factor) inhibitors
143	bevacizumab	L01FG01	L01FG01	L01FG	L01F	L01	L	Immunomodulating	Antineoplastic	Monoclonal antibodies	VEGF/VEGFR (Vascular Endothelial Growth Factor) inhibitors
2280	tislelizumab	L01FF09	L01FF09	L01FF	L01F	L01	L	Immunomodulating	Antineoplastic	Monoclonal antibodies	PD-1/PDL-1 inhibitors
1600	dostarlimab	L01FF07	L01FF07	L01FF	L01F	L01	L	Immunomodulating	Antineoplastic	Monoclonal antibodies	PD-1/PDL-1 inhibitors
1671	cemiplimab	L01FF06	L01FF06	L01FF	L01F	L01	L	Immunomodulating	Antineoplastic	Monoclonal antibodies	PD-1/PDL-1 inhibitors
362	atezolizumab	L01FF05	L01FF05	L01FF	L01F	L01	L	Immunomodulating	Antineoplastic	Monoclonal antibodies	PD-1/PDL-1 inhibitors
1134	avelumab	L01FF04	L01FF04	L01FF	L01F	L01	L	Immunomodulating	Antineoplastic	Monoclonal antibodies	PD-1/PDL-1 inhibitors
675	durvalumab	L01FF03	L01FF03	L01FF	L01F	L01	L	Immunomodulating	Antineoplastic	Monoclonal antibodies	PD-1/PDL-1 inhibitors
284	pembrolizumab	L01FF02	L01FF02	L01FF	L01F	L01	L	Immunomodulating	Antineoplastic	Monoclonal antibodies	PD-1/PDL-1 inhibitors
110	nivolumab	L01FF01	L01FF01	L01FF	L01F	L01	L	Immunomodulating	Antineoplastic	Monoclonal antibodies	PD-1/PDL-1 inhibitors
2234	necitumumab	L01FE03	L01FE03	L01FE	L01F	L01	L	Immunomodulating	Antineoplastic	Monoclonal antibodies	EGFR (Epidermal Growth Factor Receptor) inhibitors
634	panitumumab	L01FE02	L01FE02	L01FE	L01F	L01	L	Immunomodulating	Antineoplastic	Monoclonal antibodies	EGFR (Epidermal Growth Factor Receptor) inhibitors
511	cetuximab	L01FE01	L01FE01	L01FE	L01F	L01	L	Immunomodulating	Antineoplastic	Monoclonal antibodies	EGFR (Epidermal Growth Factor Receptor) inhibitors
3517	margetuximab	L01FD06	L01FD06	L01FD	L01F	L01	L	Immunomodulating	Antineoplastic	Monoclonal antibodies	HER2 (Human Epidermal Growth Factor Receptor 2) inhibitors
1164	trastuzumab deruxtecan	L01FD04	L01FD04	L01FD	L01F	L01	L	Immunomodulating	Antineoplastic	Monoclonal antibodies	HER2 (Human Epidermal Growth Factor Receptor 2) inhibitors
827	trastuzumab emtansine	L01FD03	L01FD03	L01FD	L01F	L01	L	Immunomodulating	Antineoplastic	Monoclonal antibodies	HER2 (Human Epidermal Growth Factor Receptor 2) inhibitors
395	pertuzumab	L01FD02	L01FD02	L01FD	L01F	L01	L	Immunomodulating	Antineoplastic	Monoclonal antibodies	HER2 (Human Epidermal Growth Factor Receptor 2) inhibitors
230	trastuzumab	L01FD01	L01FD01	L01FD	L01F	L01	L	Immunomodulating	Antineoplastic	Monoclonal antibodies	HER2 (Human Epidermal Growth Factor Receptor 2) inhibitors
1042	isatuximab	L01FC02	L01FC02	L01FC	L01F	L01	L	Immunomodulating	Antineoplastic	Monoclonal antibodies	CD38 (Clusters of Differentiation 38) inhibitors
413	daratumumab	L01FC01	L01FC01	L01FC	L01F	L01	L	Immunomodulating	Antineoplastic	Monoclonal antibodies	CD38 (Clusters of Differentiation 38) inhibitors
3573	moxetumomab pasudotox	L01FB02	L01FB02	L01FB	L01F	L01	L	Immunomodulating	Antineoplastic	Monoclonal antibodies	CD22 (Clusters of Differentiation 22) inhibitors
1177	inotuzumab	L01FB01	L01FB01	L01FB	L01F	L01	L	Immunomodulating	Antineoplastic	Monoclonal antibodies	CD22 (Clusters of Differentiation 22) inhibitors
503	obinutuzumab	L01FA03	L01FA03	L01FA	L01F	L01	L	Immunomodulating	Antineoplastic	Monoclonal antibodies	CD20 (Clusters of Differentiation 20) inhibitors
512	ofatumumab	L01FA02	L01FA02	L01FA	L01F	L01	L	Immunomodulating	Antineoplastic	Monoclonal antibodies	CD20 (Clusters of Differentiation 20) inhibitors
48	rituximab	L01FA01	L01FA01	L01FA	L01F	L01	L	Immunomodulating	Antineoplastic	Monoclonal antibodies	CD20 (Clusters of Differentiation 20) inhibitors
2259	umbralisib	L01EX25	L01EX25	L01EX	L01E	L01	L	Immunomodulating	Antineoplastic	Protein kinase inhibitors	Other protein kinase inhibitors
1876	pralsetinib	L01EX23	L01EX23	L01EX	L01E	L01	L	Immunomodulating	Antineoplastic	Protein kinase inhibitors	Other protein kinase inhibitors
2235	selpercatinib	L01EX22	L01EX22	L01EX	L01E	L01	L	Immunomodulating	Antineoplastic	Protein kinase inhibitors	Other protein kinase inhibitors
2936	tepotinib	L01EX21	L01EX21	L01EX	L01E	L01	L	Immunomodulating	Antineoplastic	Protein kinase inhibitors	Other protein kinase inhibitors
1345	ripretinib	L01EX19	L01EX19	L01EX	L01E	L01	L	Immunomodulating	Antineoplastic	Protein kinase inhibitors	Other protein kinase inhibitors
1144	avapritinib	L01EX18	L01EX18	L01EX	L01E	L01	L	Immunomodulating	Antineoplastic	Protein kinase inhibitors	Other protein kinase inhibitors
1482	capmatinib	L01EX17	L01EX17	L01EX	L01E	L01	L	Immunomodulating	Antineoplastic	Protein kinase inhibitors	Other protein kinase inhibitors
1780	pexidartinib	L01EX15	L01EX15	L01EX	L01E	L01	L	Immunomodulating	Antineoplastic	Protein kinase inhibitors	Other protein kinase inhibitors
1693	entrectinib	L01EX14	L01EX14	L01EX	L01E	L01	L	Immunomodulating	Antineoplastic	Protein kinase inhibitors	Other protein kinase inhibitors
1071	gilteritinib	L01EX13	L01EX13	L01EX	L01E	L01	L	Immunomodulating	Antineoplastic	Protein kinase inhibitors	Other protein kinase inhibitors
2070	larotrectinib	L01EX12	L01EX12	L01EX	L01E	L01	L	Immunomodulating	Antineoplastic	Protein kinase inhibitors	Other protein kinase inhibitors
3164	quizartinib	L01EX11	L01EX11	L01EX	L01E	L01	L	Immunomodulating	Antineoplastic	Protein kinase inhibitors	Other protein kinase inhibitors
1220	midostaurin	L01EX10	L01EX10	L01EX	L01E	L01	L	Immunomodulating	Antineoplastic	Protein kinase inhibitors	Other protein kinase inhibitors
496	nintedanib	L01EX09	L01EX09	L01EX	L01E	L01	L	Immunomodulating	Antineoplastic	Protein kinase inhibitors	Other protein kinase inhibitors
371	lenvatinib	L01EX08	L01EX08	L01EX	L01E	L01	L	Immunomodulating	Antineoplastic	Protein kinase inhibitors	Other protein kinase inhibitors
482	cabozantinib	L01EX07	L01EX07	L01EX	L01E	L01	L	Immunomodulating	Antineoplastic	Protein kinase inhibitors	Other protein kinase inhibitors
3603	masitinib	L01EX06	L01EX06	L01EX	L01E	L01	L	Immunomodulating	Antineoplastic	Protein kinase inhibitors	Other protein kinase inhibitors
765	regorafenib	L01EX05	L01EX05	L01EX	L01E	L01	L	Immunomodulating	Antineoplastic	Protein kinase inhibitors	Other protein kinase inhibitors
1403	vandetanib	L01EX04	L01EX04	L01EX	L01E	L01	L	Immunomodulating	Antineoplastic	Protein kinase inhibitors	Other protein kinase inhibitors
552	pazopanib	L01EX03	L01EX03	L01EX	L01E	L01	L	Immunomodulating	Antineoplastic	Protein kinase inhibitors	Other protein kinase inhibitors
506	sorafenib	L01EX02	L01EX02	L01EX	L01E	L01	L	Immunomodulating	Antineoplastic	Protein kinase inhibitors	Other protein kinase inhibitors
377	sunitinib	L01EX01	L01EX01	L01EX	L01E	L01	L	Immunomodulating	Antineoplastic	Protein kinase inhibitors	Other protein kinase inhibitors
2986	infigratinib	L01EN03	L01EN03	L01EN	L01E	L01	L	Immunomodulating	Antineoplastic	Protein kinase inhibitors	Fibroblast growth factor receptor (FGFR) tyrosine kinase inhibitors
2709	pemigatinib	L01EN02	L01EN02	L01EN	L01E	L01	L	Immunomodulating	Antineoplastic	Protein kinase inhibitors	Fibroblast growth factor receptor (FGFR) tyrosine kinase inhibitors
1797	erdafitinib	L01EN01	L01EN01	L01EN	L01E	L01	L	Immunomodulating	Antineoplastic	Protein kinase inhibitors	Fibroblast growth factor receptor (FGFR) tyrosine kinase inhibitors
1982	duvelisib	L01EM04	L01EM04	L01EM	L01E	L01	L	Immunomodulating	Antineoplastic	Protein kinase inhibitors	Pi3K inhibitors
917	alpelisib	L01EM03	L01EM03	L01EM	L01E	L01	L	Immunomodulating	Antineoplastic	Protein kinase inhibitors	Pi3K inhibitors
1698	copanlisib	L01EM02	L01EM02	L01EM	L01E	L01	L	Immunomodulating	Antineoplastic	Protein kinase inhibitors	Pi3K inhibitors
768	idelalisib	L01EM01	L01EM01	L01EM	L01E	L01	L	Immunomodulating	Antineoplastic	Protein kinase inhibitors	Pi3K inhibitors
1853	zanubrutinib	L01EL03	L01EL03	L01EL	L01E	L01	L	Immunomodulating	Antineoplastic	Protein kinase inhibitors	BTK inhibitors
1050	acalabrutinib	L01EL02	L01EL02	L01EL	L01E	L01	L	Immunomodulating	Antineoplastic	Protein kinase inhibitors	BTK inhibitors
217	ibrutinib	L01EL01	L01EL01	L01EL	L01E	L01	L	Immunomodulating	Antineoplastic	Protein kinase inhibitors	BTK inhibitors
1903	tivozanib	L01EK03	L01EK03	L01EK	L01E	L01	L	Immunomodulating	Antineoplastic	Protein kinase inhibitors	VEGFR inhibitors
2754	cediranib	L01EK02	L01EK02	L01EK	L01E	L01	L	Immunomodulating	Antineoplastic	Protein kinase inhibitors	VEGFR inhibitors
632	axitinib	L01EK01	L01EK01	L01EK	L01E	L01	L	Immunomodulating	Antineoplastic	Protein kinase inhibitors	VEGFR inhibitors
2468	pacritinib	L01EJ03	L01EJ03	L01EJ	L01E	L01	L	Immunomodulating	Antineoplastic	Protein kinase inhibitors	JAK inhibitors
2010	fedratinib	L01EJ02	L01EJ02	L01EJ	L01E	L01	L	Immunomodulating	Antineoplastic	Protein kinase inhibitors	JAK inhibitors
208	ruxolitinib	L01EJ01	L01EJ01	L01EJ	L01E	L01	L	Immunomodulating	Antineoplastic	Protein kinase inhibitors	JAK inhibitors
1115	tucatinib	L01EH03	L01EH03	L01EH	L01E	L01	L	Immunomodulating	Antineoplastic	Protein kinase inhibitors	HER2 inhibitors
1261	neratinib	L01EH02	L01EH02	L01EH	L01E	L01	L	Immunomodulating	Antineoplastic	Protein kinase inhibitors	HER2 inhibitors
862	lapatinib	L01EH01	L01EH01	L01EH	L01E	L01	L	Immunomodulating	Antineoplastic	Protein kinase inhibitors	HER2 inhibitors
529	sirolimus	L01EG04	L01EG04	L01EG	L01E	L01	L	Immunomodulating	Antineoplastic	Protein kinase inhibitors	mTOR inhibitors
3802	ridaforolimus	L01EG03	L01EG03	L01EG	L01E	L01	L	Immunomodulating	Antineoplastic	Protein kinase inhibitors	mTOR inhibitors
329	everolimus	L01EG02	L01EG02	L01EG	L01E	L01	L	Immunomodulating	Antineoplastic	Protein kinase inhibitors	mTOR inhibitors
1106	temsirolimus	L01EG01	L01EG01	L01EG	L01E	L01	L	Immunomodulating	Antineoplastic	Protein kinase inhibitors	mTOR inhibitors
894	abemaciclib	L01EF03	L01EF03	L01EF	L01E	L01	L	Immunomodulating	Antineoplastic	Protein kinase inhibitors	CDK inhibitors
435	ribociclib	L01EF02	L01EF02	L01EF	L01E	L01	L	Immunomodulating	Antineoplastic	Protein kinase inhibitors	CDK inhibitors
162	palbociclib	L01EF01	L01EF01	L01EF	L01E	L01	L	Immunomodulating	Antineoplastic	Protein kinase inhibitors	CDK inhibitors
2056	selumetinib	L01EE04	L01EE04	L01EE	L01E	L01	L	Immunomodulating	Antineoplastic	Protein kinase inhibitors	MEK inhibitors
1007	binimetinib	L01EE03	L01EE03	L01EE	L01E	L01	L	Immunomodulating	Antineoplastic	Protein kinase inhibitors	MEK inhibitors
943	cobimetinib	L01EE02	L01EE02	L01EE	L01E	L01	L	Immunomodulating	Antineoplastic	Protein kinase inhibitors	MEK inhibitors
668	trametinib	L01EE01	L01EE01	L01EE	L01E	L01	L	Immunomodulating	Antineoplastic	Protein kinase inhibitors	MEK inhibitors
2392	mitogen-activated protein kinase inhibitors, unspecified	L01EE	L01EE	L01EE	L01E	L01	L	Immunomodulating	Antineoplastic	Protein kinase inhibitors	MEK inhibitors
1225	lorlatinib	L01ED05	L01ED05	L01ED	L01E	L01	L	Immunomodulating	Antineoplastic	Protein kinase inhibitors	ALK inhibitors
1118	brigatinib	L01ED04	L01ED04	L01ED	L01E	L01	L	Immunomodulating	Antineoplastic	Protein kinase inhibitors	ALK inhibitors
1236	alectinib	L01ED03	L01ED03	L01ED	L01E	L01	L	Immunomodulating	Antineoplastic	Protein kinase inhibitors	ALK inhibitors
1197	ceritinib	L01ED02	L01ED02	L01ED	L01E	L01	L	Immunomodulating	Antineoplastic	Protein kinase inhibitors	ALK inhibitors
756	crizotinib	L01ED01	L01ED01	L01ED	L01E	L01	L	Immunomodulating	Antineoplastic	Protein kinase inhibitors	ALK inhibitors
952	encorafenib	L01EC03	L01EC03	L01EC	L01E	L01	L	Immunomodulating	Antineoplastic	Protein kinase inhibitors	BRAF inhibitors
736	dabrafenib	L01EC02	L01EC02	L01EC	L01E	L01	L	Immunomodulating	Antineoplastic	Protein kinase inhibitors	BRAF inhibitors
694	vemurafenib	L01EC01	L01EC01	L01EC	L01E	L01	L	Immunomodulating	Antineoplastic	Protein kinase inhibitors	BRAF inhibitors
1981	mobocertinib	L01EB10	L01EB10	L01EB	L01E	L01	L	Immunomodulating	Antineoplastic	Protein kinase inhibitors	EGFR inhibitors
3331	lazertinib	L01EB09	L01EB09	L01EB	L01E	L01	L	Immunomodulating	Antineoplastic	Protein kinase inhibitors	EGFR inhibitors
3208	icotinib	L01EB08	L01EB08	L01EB	L01E	L01	L	Immunomodulating	Antineoplastic	Protein kinase inhibitors	EGFR inhibitors
1886	dacomitinib	L01EB07	L01EB07	L01EB	L01E	L01	L	Immunomodulating	Antineoplastic	Protein kinase inhibitors	EGFR inhibitors
5865	olmutinib	L01EB06	L01EB06	L01EB	L01E	L01	L	Immunomodulating	Antineoplastic	Protein kinase inhibitors	EGFR inhibitors
4507	rociletinib	L01EB05	L01EB05	L01EB	L01E	L01	L	Immunomodulating	Antineoplastic	Protein kinase inhibitors	EGFR inhibitors
654	osimertinib	L01EB04	L01EB04	L01EB	L01E	L01	L	Immunomodulating	Antineoplastic	Protein kinase inhibitors	EGFR inhibitors
891	afatinib	L01EB03	L01EB03	L01EB	L01E	L01	L	Immunomodulating	Antineoplastic	Protein kinase inhibitors	EGFR inhibitors
508	erlotinib	L01EB02	L01EB02	L01EB	L01E	L01	L	Immunomodulating	Antineoplastic	Protein kinase inhibitors	EGFR inhibitors
929	gefitinib	L01EB01	L01EB01	L01EB	L01E	L01	L	Immunomodulating	Antineoplastic	Protein kinase inhibitors	EGFR inhibitors
2136	asciminib	L01EA06	L01EA06	L01EA	L01E	L01	L	Immunomodulating	Antineoplastic	Protein kinase inhibitors	BCR-ABL inhibitors
516	ponatinib	L01EA05	L01EA05	L01EA	L01E	L01	L	Immunomodulating	Antineoplastic	Protein kinase inhibitors	BCR-ABL inhibitors
935	bosutinib	L01EA04	L01EA04	L01EA	L01E	L01	L	Immunomodulating	Antineoplastic	Protein kinase inhibitors	BCR-ABL inhibitors
478	nilotinib	L01EA03	L01EA03	L01EA	L01E	L01	L	Immunomodulating	Antineoplastic	Protein kinase inhibitors	BCR-ABL inhibitors
468	dasatinib	L01EA02	L01EA02	L01EA	L01E	L01	L	Immunomodulating	Antineoplastic	Protein kinase inhibitors	BCR-ABL inhibitors
429	imatinib	L01EA01	L01EA01	L01EA	L01E	L01	L	Immunomodulating	Antineoplastic	Protein kinase inhibitors	BCR-ABL inhibitors
1642	ixabepilone	L01DC04	L01DC04	L01DC	L01D	L01	L	Immunomodulating	Antineoplastic	Cytotoxic antibiotics	Other cytotoxic antibiotics
1238	mitomycin	L01DC03	L01DC03	L01DC	L01D	L01	L	Immunomodulating	Antineoplastic	Cytotoxic antibiotics	Other cytotoxic antibiotics
6244	plicamycin	L01DC02	L01DC02	L01DC	L01D	L01	L	Immunomodulating	Antineoplastic	Cytotoxic antibiotics	Other cytotoxic antibiotics
925	bleomycin	L01DC01	L01DC01	L01DC	L01D	L01	L	Immunomodulating	Antineoplastic	Cytotoxic antibiotics	Other cytotoxic antibiotics
2438	pixantrone	L01DB11	L01DB11	L01DB	L01D	L01	L	Immunomodulating	Antineoplastic	Cytotoxic antibiotics	Anthracyclines and related substances
2811	amrubicin	L01DB10	L01DB10	L01DB	L01D	L01	L	Immunomodulating	Antineoplastic	Cytotoxic antibiotics	Anthracyclines and related substances
3277	valrubicin	L01DB09	L01DB09	L01DB	L01D	L01	L	Immunomodulating	Antineoplastic	Cytotoxic antibiotics	Anthracyclines and related substances
1742	pirarubicin	L01DB08	L01DB08	L01DB	L01D	L01	L	Immunomodulating	Antineoplastic	Cytotoxic antibiotics	Anthracyclines and related substances
1160	mitoxantrone	L01DB07	L01DB07	L01DB	L01D	L01	L	Immunomodulating	Antineoplastic	Cytotoxic antibiotics	Anthracyclines and related substances
1045	idarubicin	L01DB06	L01DB06	L01DB	L01D	L01	L	Immunomodulating	Antineoplastic	Cytotoxic antibiotics	Anthracyclines and related substances
5182	zorubicin	L01DB05	L01DB05	L01DB	L01D	L01	L	Immunomodulating	Antineoplastic	Cytotoxic antibiotics	Anthracyclines and related substances
2581	aclarubicin	L01DB04	L01DB04	L01DB	L01D	L01	L	Immunomodulating	Antineoplastic	Cytotoxic antibiotics	Anthracyclines and related substances
601	epirubicin	L01DB03	L01DB03	L01DB	L01D	L01	L	Immunomodulating	Antineoplastic	Cytotoxic antibiotics	Anthracyclines and related substances
707	daunorubicin	L01DB02	L01DB02	L01DB	L01D	L01	L	Immunomodulating	Antineoplastic	Cytotoxic antibiotics	Anthracyclines and related substances
251	doxorubicin	L01DB01	L01DB01	L01DB	L01D	L01	L	Immunomodulating	Antineoplastic	Cytotoxic antibiotics	Anthracyclines and related substances
1178	dactinomycin	L01DA01	L01DA01	L01DA	L01D	L01	L	Immunomodulating	Antineoplastic	Cytotoxic antibiotics	Actinomycines
1303	trabectedin	L01CX01	L01CX01	L01CX	L01C	L01	L	Immunomodulating	Antineoplastic	Plant alkaloids	Other plant alkaloids and natural products
6458	belotecan	L01CE04	L01CE04	L01CE	L01C	L01	L	Immunomodulating	Antineoplastic	Plant alkaloids	Topoisomerase 1 (TOP1) inhibitors
5024	etirinotecan pegol	L01CE03	L01CE03	L01CE	L01C	L01	L	Immunomodulating	Antineoplastic	Plant alkaloids	Topoisomerase 1 (TOP1) inhibitors
399	irinotecan	L01CE02	L01CE02	L01CE	L01C	L01	L	Immunomodulating	Antineoplastic	Plant alkaloids	Topoisomerase 1 (TOP1) inhibitors
1232	topotecan	L01CE01	L01CE01	L01CE	L01C	L01	L	Immunomodulating	Antineoplastic	Plant alkaloids	Topoisomerase 1 (TOP1) inhibitors
1168	cabazitaxel	L01CD04	L01CD04	L01CD	L01C	L01	L	Immunomodulating	Antineoplastic	Plant alkaloids	Taxanes
85	docetaxel	L01CD02	L01CD02	L01CD	L01C	L01	L	Immunomodulating	Antineoplastic	Plant alkaloids	Taxanes
130	paclitaxel	L01CD01	L01CD01	L01CD	L01C	L01	L	Immunomodulating	Antineoplastic	Plant alkaloids	Taxanes
6077	demecolcine	L01CC01	L01CC01	L01CC	L01C	L01	L	Immunomodulating	Antineoplastic	Plant alkaloids	Colchicine derivatives
2069	teniposide	L01CB02	L01CB02	L01CB	L01C	L01	L	Immunomodulating	Antineoplastic	Plant alkaloids	Podophyllotoxin derivatives
209	etoposide	L01CB01	L01CB01	L01CB	L01C	L01	L	Immunomodulating	Antineoplastic	Plant alkaloids	Podophyllotoxin derivatives
3890	vintafolide	L01CA06	L01CA06	L01CA	L01C	L01	L	Immunomodulating	Antineoplastic	Plant alkaloids	Vinca alkaloids and analogues
2805	vinflunine	L01CA05	L01CA05	L01CA	L01C	L01	L	Immunomodulating	Antineoplastic	Plant alkaloids	Vinca alkaloids and analogues
1015	vinorelbine	L01CA04	L01CA04	L01CA	L01C	L01	L	Immunomodulating	Antineoplastic	Plant alkaloids	Vinca alkaloids and analogues
1514	vindesine	L01CA03	L01CA03	L01CA	L01C	L01	L	Immunomodulating	Antineoplastic	Plant alkaloids	Vinca alkaloids and analogues
201	vincristine	L01CA02	L01CA02	L01CA	L01C	L01	L	Immunomodulating	Antineoplastic	Plant alkaloids	Vinca alkaloids and analogues
987	vinblastine	L01CA01	L01CA01	L01CA	L01C	L01	L	Immunomodulating	Antineoplastic	Plant alkaloids	Vinca alkaloids and analogues
1299	oteracil	L01BC53	L01BC53	L01BC	L01B	L01	L	Immunomodulating	Antineoplastic	Antimetabolites	Pyrimidine analogues
1298	gimeracil	L01BC53	L01BC53	L01BC	L01B	L01	L	Immunomodulating	Antineoplastic	Antimetabolites	Pyrimidine analogues
2941	floxuridine	L01BC09	L01BC09	L01BC	L01B	L01	L	Immunomodulating	Antineoplastic	Antimetabolites	Pyrimidine analogues
966	decitabine	L01BC08	L01BC08	L01BC	L01B	L01	L	Immunomodulating	Antineoplastic	Antimetabolites	Pyrimidine analogues
440	azacitidine	L01BC07	L01BC07	L01BC	L01B	L01	L	Immunomodulating	Antineoplastic	Antimetabolites	Pyrimidine analogues
214	capecitabine	L01BC06	L01BC06	L01BC	L01B	L01	L	Immunomodulating	Antineoplastic	Antimetabolites	Pyrimidine analogues
383	gemcitabine	L01BC05	L01BC05	L01BC	L01B	L01	L	Immunomodulating	Antineoplastic	Antimetabolites	Pyrimidine analogues
5505	carmofur	L01BC04	L01BC04	L01BC	L01B	L01	L	Immunomodulating	Antineoplastic	Antimetabolites	Pyrimidine analogues
1300	tegafur	L01BC03	L01BC03	L01BC	L01B	L01	L	Immunomodulating	Antineoplastic	Antimetabolites	Pyrimidine analogues
127	fluorouracil	L01BC02	L01BC02	L01BC	L01B	L01	L	Immunomodulating	Antineoplastic	Antimetabolites	Pyrimidine analogues
218	cytarabine	L01BC01	L01BC01	L01BC	L01B	L01	L	Immunomodulating	Antineoplastic	Antimetabolites	Pyrimidine analogues
1883	nelarabine	L01BB07	L01BB07	L01BB	L01B	L01	L	Immunomodulating	Antineoplastic	Antimetabolites	Purine analogues
1288	clofarabine	L01BB06	L01BB06	L01BB	L01B	L01	L	Immunomodulating	Antineoplastic	Antimetabolites	Purine analogues
460	fludarabine	L01BB05	L01BB05	L01BB	L01B	L01	L	Immunomodulating	Antineoplastic	Antimetabolites	Purine analogues
959	cladribine	L01BB04	L01BB04	L01BB	L01B	L01	L	Immunomodulating	Antineoplastic	Antimetabolites	Purine analogues
1410	tioguanine	L01BB03	L01BB03	L01BB	L01B	L01	L	Immunomodulating	Antineoplastic	Antimetabolites	Purine analogues
488	mercaptopurine	L01BB02	L01BB02	L01BB	L01B	L01	L	Immunomodulating	Antineoplastic	Antimetabolites	Purine analogues
1875	pralatrexate	L01BA05	L01BA05	L01BA	L01B	L01	L	Immunomodulating	Antineoplastic	Antimetabolites	Folic acid analogues
590	pemetrexed	L01BA04	L01BA04	L01BA	L01B	L01	L	Immunomodulating	Antineoplastic	Antimetabolites	Folic acid analogues
2081	raltitrexed	L01BA03	L01BA03	L01BA	L01B	L01	L	Immunomodulating	Antineoplastic	Antimetabolites	Folic acid analogues
7	methotrexate	L01BA01	L01BA01	L01BA	L01B	L01	L	Immunomodulating	Antineoplastic	Antimetabolites	Folic acid analogues
871	dacarbazine	L01AX04	L01AX04	L01AX	L01A	L01	L	Immunomodulating	Antineoplastic	Alkylating agents	Other alkylating agents
481	temozolomide	L01AX03	L01AX03	L01AX	L01A	L01	L	Immunomodulating	Antineoplastic	Alkylating agents	Other alkylating agents
3091	pipobroman	L01AX02	L01AX02	L01AX	L01A	L01	L	Immunomodulating	Antineoplastic	Alkylating agents	Other alkylating agents
5848	mitobronitol	L01AX01	L01AX01	L01AX	L01A	L01	L	Immunomodulating	Antineoplastic	Alkylating agents	Other alkylating agents
5924	uramustine	L01AD08	L01AD08	L01AD	L01A	L01	L	Immunomodulating	Antineoplastic	Alkylating agents	Nitrosoureas
2260	ranimustine	L01AD07	L01AD07	L01AD	L01A	L01	L	Immunomodulating	Antineoplastic	Alkylating agents	Nitrosoureas
3396	nimustine	L01AD06	L01AD06	L01AD	L01A	L01	L	Immunomodulating	Antineoplastic	Alkylating agents	Nitrosoureas
2187	fotemustine	L01AD05	L01AD05	L01AD	L01A	L01	L	Immunomodulating	Antineoplastic	Alkylating agents	Nitrosoureas
2623	streptozocin	L01AD04	L01AD04	L01AD	L01A	L01	L	Immunomodulating	Antineoplastic	Alkylating agents	Nitrosoureas
2782	semustine	L01AD03	L01AD03	L01AD	L01A	L01	L	Immunomodulating	Antineoplastic	Alkylating agents	Nitrosoureas
1400	lomustine	L01AD02	L01AD02	L01AD	L01A	L01	L	Immunomodulating	Antineoplastic	Alkylating agents	Nitrosoureas
1084	carmustine	L01AD01	L01AD01	L01AD	L01A	L01	L	Immunomodulating	Antineoplastic	Alkylating agents	Nitrosoureas
5504	carboquone	L01AC03	L01AC03	L01AC	L01A	L01	L	Immunomodulating	Antineoplastic	Alkylating agents	Ethylene imines
6860	triaziquone	L01AC02	L01AC02	L01AC	L01A	L01	L	Immunomodulating	Antineoplastic	Alkylating agents	Ethylene imines
828	thiotepa	L01AC01	L01AC01	L01AC	L01A	L01	L	Immunomodulating	Antineoplastic	Alkylating agents	Ethylene imines
1375	treosulfan	L01AB02	L01AB02	L01AB	L01A	L01	L	Immunomodulating	Antineoplastic	Alkylating agents	Alkyl sulfonates
567	busulfan	L01AB01	L01AB01	L01AB	L01A	L01	L	Immunomodulating	Antineoplastic	Alkylating agents	Alkyl sulfonates
589	bendamustine	L01AA09	L01AA09	L01AA	L01A	L01	L	Immunomodulating	Antineoplastic	Alkylating agents	Nitrogen mustard analogues
4538	prednimustine	L01AA08	L01AA08	L01AA	L01A	L01	L	Immunomodulating	Antineoplastic	Alkylating agents	Nitrogen mustard analogues
2849	trofosfamide	L01AA07	L01AA07	L01AA	L01A	L01	L	Immunomodulating	Antineoplastic	Alkylating agents	Nitrogen mustard analogues
490	ifosfamide	L01AA06	L01AA06	L01AA	L01A	L01	L	Immunomodulating	Antineoplastic	Alkylating agents	Nitrogen mustard analogues
1429	chlormethine	L01AA05	L01AA05	L01AA	L01A	L01	L	Immunomodulating	Antineoplastic	Alkylating agents	Nitrogen mustard analogues
455	melphalan	L01AA03	L01AA03	L01AA	L01A	L01	L	Immunomodulating	Antineoplastic	Alkylating agents	Nitrogen mustard analogues
1086	chlorambucil	L01AA02	L01AA02	L01AA	L01A	L01	L	Immunomodulating	Antineoplastic	Alkylating agents	Nitrogen mustard analogues
55	cyclophosphamide	L01AA01	L01AA01	L01AA	L01A	L01	L	Immunomodulating	Antineoplastic	Alkylating agents	Nitrogen mustard analogues
1501	antineoplastics, unspecified	L01	L01	L01	L01	L01	L	Immunomodulating	Antineoplastic	NA	NA
6693	malaria vaccine	J07XA01	J07XA01	J07XA	J07X	J07	J	Antiinfectives	Vaccines	Other vaccines	Parasitic vaccines
4541	smallpox vaccine	J07BX	J07BX	J07BX	J07B	J07	J	Antiinfectives	Vaccines	Viral vaccines	NA
5445	rsv vaccine	J07BX	J07BX	J07BX	J07B	J07	J	Antiinfectives	Vaccines	Viral vaccines	NA
6651	herpes simplex 2 vaccine	J07BX	J07BX	J07BX	J07B	J07	J	Antiinfectives	Vaccines	Viral vaccines	NA
437	covid-19 vaccine	J07BN	J07BN	J07BN	J07B	J07	J	Antiinfectives	Vaccines	Viral vaccines	NA
2555	hpv vaccine	J07BM	J07BM	J07BM	J07B	J07	J	Antiinfectives	Vaccines	Viral vaccines	NA
3520	yellow fever vaccine	J07BL	J07BL	J07BL	J07B	J07	J	Antiinfectives	Vaccines	Viral vaccines	NA
1352	varicella zoster vaccine	J07BK	J07BK	J07BK	J07B	J07	J	Antiinfectives	Vaccines	Viral vaccines	NA
2192	rubella vaccine	J07BJ	J07BJ	J07BJ	J07B	J07	J	Antiinfectives	Vaccines	Viral vaccines	NA
3545	rotavirus vaccine	J07BH	J07BH	J07BH	J07B	J07	J	Antiinfectives	Vaccines	Viral vaccines	NA
3071	rabies vaccine	J07BG	J07BG	J07BG	J07B	J07	J	Antiinfectives	Vaccines	Viral vaccines	NA
2925	polio vaccine	J07BF	J07BF	J07BF	J07B	J07	J	Antiinfectives	Vaccines	Viral vaccines	NA
2164	mumps vaccine	J07BE	J07BE	J07BE	J07B	J07	J	Antiinfectives	Vaccines	Viral vaccines	NA
2163	measles vaccine	J07BD	J07BD	J07BD	J07B	J07	J	Antiinfectives	Vaccines	Viral vaccines	NA
2777	hepatitis a vaccine	J07BC02	J07BC02	J07BC	J07B	J07	J	Antiinfectives	Vaccines	Viral vaccines	Hepatitis vaccines
2188	hepatitis b vaccine	J07BC01	J07BC01	J07BC	J07B	J07	J	Antiinfectives	Vaccines	Viral vaccines	Hepatitis vaccines
829	influenza vaccine	J07BB	J07BB	J07BB	J07B	J07	J	Antiinfectives	Vaccines	Viral vaccines	NA
5152	lyme disease vaccine	J07BA01	J07BA01	J07BA	J07B	J07	J	Antiinfectives	Vaccines	Viral vaccines	Encephalitis vaccines
3699	tick-borne encephalitis vaccine	J07BA	J07BA	J07BA	J07B	J07	J	Antiinfectives	Vaccines	Viral vaccines	Encephalitis vaccines
4532	japanese encephalitis vaccine	J07BA	J07BA	J07BA	J07B	J07	J	Antiinfectives	Vaccines	Viral vaccines	Encephalitis vaccines
4881	herpes simplex 1 vaccine	J07B	J07B	J07B	J07B	J07	J	Antiinfectives	Vaccines	Viral vaccines	NA
6173	leptospirosis vaccine	J07AX01	J07AX01	J07AX	J07A	J07	J	Antiinfectives	Vaccines	Bacterial vaccines	Other bacterial vaccines
6288	staphylococcus vaccine	J07AX	J07AX	J07AX	J07A	J07	J	Antiinfectives	Vaccines	Bacterial vaccines	Other bacterial vaccines
3304	typhoid vaccine	J07AP	J07AP	J07AP	J07A	J07	J	Antiinfectives	Vaccines	Bacterial vaccines	NA
6582	paratyphoid vaccine	J07AP	J07AP	J07AP	J07A	J07	J	Antiinfectives	Vaccines	Bacterial vaccines	NA
2406	tetanus vaccine	J07AM	J07AM	J07AM	J07A	J07	J	Antiinfectives	Vaccines	Bacterial vaccines	NA
1729	pneumococcal vaccine	J07AL	J07AL	J07AL	J07A	J07	J	Antiinfectives	Vaccines	Bacterial vaccines	NA
2478	pertussis vaccine	J07AJ	J07AJ	J07AJ	J07A	J07	J	Antiinfectives	Vaccines	Bacterial vaccines	NA
2311	meningococcal vaccine	J07AH	J07AH	J07AH	J07A	J07	J	Antiinfectives	Vaccines	Bacterial vaccines	NA
3217	hib vaccine	J07AG	J07AG	J07AG	J07A	J07	J	Antiinfectives	Vaccines	Bacterial vaccines	NA
2139	diphtheria vaccine	J07AF	J07AF	J07AF	J07A	J07	J	Antiinfectives	Vaccines	Bacterial vaccines	NA
2477	diphteria vaccine	J07AF	J07AF	J07AF	J07A	J07	J	Antiinfectives	Vaccines	Bacterial vaccines	NA
3961	cholera vaccine	J07AE	J07AE	J07AE	J07A	J07	J	Antiinfectives	Vaccines	Bacterial vaccines	NA
5745	anthrax vaccine	J07AC	J07AC	J07AC	J07A	J07	J	Antiinfectives	Vaccines	Bacterial vaccines	NA
2731	vaccines, unspecified	J07	J07	J07	J07	J07	J	Antiinfectives	Vaccines	NA	NA
1156	imdemivab	J06BD07	J06BD07	J06BD	J06B	J06	J	Antiinfectives	Immunoglobulins	Immunoglobulins	Antiviral monoclonal antibodies
1155	casirivimab	J06BD07	J06BD07	J06BD	J06B	J06	J	Antiinfectives	Immunoglobulins	Immunoglobulins	Antiviral monoclonal antibodies
1014	sotrovimab	J06BD05	J06BD05	J06BD	J06B	J06	J	Antiinfectives	Immunoglobulins	Immunoglobulins	Antiviral monoclonal antibodies
1755	tixagevimab	J06BD03	J06BD03	J06BD	J06B	J06	J	Antiinfectives	Immunoglobulins	Immunoglobulins	Antiviral monoclonal antibodies
1754	cilgavimab	J06BD03	J06BD03	J06BD	J06B	J06	J	Antiinfectives	Immunoglobulins	Immunoglobulins	Antiviral monoclonal antibodies
641	palivizumab	J06BD01	J06BD01	J06BD	J06B	J06	J	Antiinfectives	Immunoglobulins	Immunoglobulins	Antiviral monoclonal antibodies
2527	bezlotoxumab	J06BC03	J06BC03	J06BC	J06B	J06	J	Antiinfectives	Immunoglobulins	Immunoglobulins	Antibacterial monoclonal antibodies
4624	raxibacumab	J06BC02	J06BC02	J06BC	J06B	J06	J	Antiinfectives	Immunoglobulins	Immunoglobulins	Antibacterial monoclonal antibodies
6659	immunoglobulin anti-tickborne encephalitis	J06BB12	J06BB12	J06BB	J06B	J06	J	Antiinfectives	Immunoglobulins	Immunoglobulins	Specific immunoglobulins
2238	immunoglobulin cytomegalovirus	J06BB09	J06BB09	J06BB	J06B	J06	J	Antiinfectives	Immunoglobulins	Immunoglobulins	Specific immunoglobulins
3904	rabies immunoglobulin	J06BB05	J06BB05	J06BB	J06B	J06	J	Antiinfectives	Immunoglobulins	Immunoglobulins	Specific immunoglobulins
2627	immunoglobulin antihepatitis b	J06BB04	J06BB04	J06BB	J06B	J06	J	Antiinfectives	Immunoglobulins	Immunoglobulins	Specific immunoglobulins
4332	immunoglobulin varicella-zoster	J06BB03	J06BB03	J06BB	J06B	J06	J	Antiinfectives	Immunoglobulins	Immunoglobulins	Specific immunoglobulins
1655	anti-d immunoglobulin	J06BB01	J06BB01	J06BB	J06B	J06	J	Antiinfectives	Immunoglobulins	Immunoglobulins	Specific immunoglobulins
5150	immunoglobulin human anti-smallpox	J06BB	J06BB	J06BB	J06B	J06	J	Antiinfectives	Immunoglobulins	Immunoglobulins	Specific immunoglobulins
5411	immunoglobulin anti respiratory syncytial vir	J06BB	J06BB	J06BB	J06B	J06	J	Antiinfectives	Immunoglobulins	Immunoglobulins	Specific immunoglobulins
164	immunoglobulins, unspecified	J06BA	J06BA	J06BA	J06B	J06	J	Antiinfectives	Immunoglobulins	Immunoglobulins	NA
3233	botulinum antitoxin	J06AA04	J06AA04	J06AA	J06A	J06	J	Antiinfectives	Immunoglobulins	Immune sera	Immune sera
1926	snake venom antiserum	J06AA03	J06AA03	J06AA	J06A	J06	J	Antiinfectives	Immunoglobulins	Immune sera	Immune sera
3366	tetanus antitoxin	J06AA02	J06AA02	J06AA	J06A	J06	J	Antiinfectives	Immunoglobulins	Immune sera	Immune sera
5020	diphtheria antitoxin	J06AA01	J06AA01	J06AA	J06A	J06	J	Antiinfectives	Immunoglobulins	Immune sera	Immune sera
3239	fostemsavir	J05AX29	J05AX29	J05AX	J05A	J05	J	Antiinfectives	Antivirals	Direct acting antivirals	Other antivirals
3588	bulevirtide	J05AX28	J05AX28	J05AX	J05A	J05	J	Antiinfectives	Antivirals	Direct acting antivirals	Other antivirals
1684	favipiravir	J05AX27	J05AX27	J05AX	J05A	J05	J	Antiinfectives	Antivirals	Direct acting antivirals	Other antivirals
3747	amenamevir	J05AX26	J05AX26	J05AX	J05A	J05	J	Antiinfectives	Antivirals	Direct acting antivirals	Other antivirals
1724	baloxavir marboxil	J05AX25	J05AX25	J05AX	J05A	J05	J	Antiinfectives	Antivirals	Direct acting antivirals	Other antivirals
3828	tecovirimat	J05AX24	J05AX24	J05AX	J05A	J05	J	Antiinfectives	Antivirals	Direct acting antivirals	Other antivirals
2528	ibalizumab	J05AX23	J05AX23	J05AX	J05A	J05	J	Antiinfectives	Antivirals	Direct acting antivirals	Other antivirals
5063	tilorone	J05AX19	J05AX19	J05AX	J05A	J05	J	Antiinfectives	Antivirals	Direct acting antivirals	Other antivirals
1592	letermovir	J05AX18	J05AX18	J05AX	J05A	J05	J	Antiinfectives	Antivirals	Direct acting antivirals	Other antivirals
5247	enisamium iodide	J05AX17	J05AX17	J05AX	J05A	J05	J	Antiinfectives	Antivirals	Direct acting antivirals	Other antivirals
2620	umifenovir	J05AX13	J05AX13	J05AX	J05A	J05	J	Antiinfectives	Antivirals	Direct acting antivirals	Other antivirals
1860	maribavir	J05AX10	J05AX10	J05AX	J05A	J05	J	Antiinfectives	Antivirals	Direct acting antivirals	Other antivirals
1333	maraviroc	J05AX09	J05AX09	J05AX	J05A	J05	J	Antiinfectives	Antivirals	Direct acting antivirals	Other antivirals
1199	enfuvirtide	J05AX07	J05AX07	J05AX	J05A	J05	J	Antiinfectives	Antivirals	Direct acting antivirals	Other antivirals
5303	pleconaril	J05AX06	J05AX06	J05AX	J05A	J05	J	Antiinfectives	Antivirals	Direct acting antivirals	Other antivirals
3404	inosine pranobex	J05AX05	J05AX05	J05AX	J05A	J05	J	Antiinfectives	Antivirals	Direct acting antivirals	Other antivirals
2868	lysozyme	J05AX02	J05AX02	J05AX	J05A	J05	J	Antiinfectives	Antivirals	Direct acting antivirals	Other antivirals
5702	moroxydine	J05AX01	J05AX01	J05AX	J05A	J05	J	Antiinfectives	Antivirals	Direct acting antivirals	Other antivirals
805	bictegravir	J05AR20	J05AR20	J05AR	J05A	J05	J	Antiinfectives	Antivirals	Direct acting antivirals	Antivirals for treatment of HIV infections, combinations
706	lopinavir	J05AR10	J05AR10	J05AR	J05A	J05	J	Antiinfectives	Antivirals	Direct acting antivirals	Antivirals for treatment of HIV infections, combinations
878	pibrentasvir	J05AP57	J05AP57	J05AP	J05A	J05	J	Antiinfectives	Antivirals	Direct acting antivirals	Antivirals for treatment of HCV infections
877	glecaprevir	J05AP57	J05AP57	J05AP	J05A	J05	J	Antiinfectives	Antivirals	Direct acting antivirals	Antivirals for treatment of HCV infections
1969	voxilaprevir	J05AP56	J05AP56	J05AP	J05A	J05	J	Antiinfectives	Antivirals	Direct acting antivirals	Antivirals for treatment of HCV infections
755	velpatasvir	J05AP55	J05AP55	J05AP	J05A	J05	J	Antiinfectives	Antivirals	Direct acting antivirals	Antivirals for treatment of HCV infections
928	paritaprevir	J05AP52	J05AP52	J05AP	J05A	J05	J	Antiinfectives	Antivirals	Direct acting antivirals	Antivirals for treatment of HCV infections
927	ombitasvir	J05AP52	J05AP52	J05AP	J05A	J05	J	Antiinfectives	Antivirals	Direct acting antivirals	Antivirals for treatment of HCV infections
620	ledipasvir	J05AP51	J05AP51	J05AP	J05A	J05	J	Antiinfectives	Antivirals	Direct acting antivirals	Antivirals for treatment of HCV infections
1285	grazoprevir	J05AP11	J05AP11	J05AP	J05A	J05	J	Antiinfectives	Antivirals	Direct acting antivirals	Antivirals for treatment of HCV infections
1284	elbasvir	J05AP10	J05AP10	J05AP	J05A	J05	J	Antiinfectives	Antivirals	Direct acting antivirals	Antivirals for treatment of HCV infections
926	dasabuvir	J05AP09	J05AP09	J05AP	J05A	J05	J	Antiinfectives	Antivirals	Direct acting antivirals	Antivirals for treatment of HCV infections
563	sofosbuvir	J05AP08	J05AP08	J05AP	J05A	J05	J	Antiinfectives	Antivirals	Direct acting antivirals	Antivirals for treatment of HCV infections
1072	daclatasvir	J05AP07	J05AP07	J05AP	J05A	J05	J	Antiinfectives	Antivirals	Direct acting antivirals	Antivirals for treatment of HCV infections
1726	asunaprevir	J05AP06	J05AP06	J05AP	J05A	J05	J	Antiinfectives	Antivirals	Direct acting antivirals	Antivirals for treatment of HCV infections
942	simeprevir	J05AP05	J05AP05	J05AP	J05A	J05	J	Antiinfectives	Antivirals	Direct acting antivirals	Antivirals for treatment of HCV infections
3503	faldaprevir	J05AP04	J05AP04	J05AP	J05A	J05	J	Antiinfectives	Antivirals	Direct acting antivirals	Antivirals for treatment of HCV infections
1062	boceprevir	J05AP03	J05AP03	J05AP	J05A	J05	J	Antiinfectives	Antivirals	Direct acting antivirals	Antivirals for treatment of HCV infections
799	telaprevir	J05AP02	J05AP02	J05AP	J05A	J05	J	Antiinfectives	Antivirals	Direct acting antivirals	Antivirals for treatment of HCV infections
163	ribavirin	J05AP01	J05AP01	J05AP	J05A	J05	J	Antiinfectives	Antivirals	Direct acting antivirals	Antivirals for treatment of HCV infections
1337	cabotegravir	J05AJ04	J05AJ04	J05AJ	J05A	J05	J	Antiinfectives	Antivirals	Direct acting antivirals	Integrase inhibitors
819	dolutegravir	J05AJ03	J05AJ03	J05AJ	J05A	J05	J	Antiinfectives	Antivirals	Direct acting antivirals	Integrase inhibitors
777	elvitegravir	J05AJ02	J05AJ02	J05AJ	J05A	J05	J	Antiinfectives	Antivirals	Direct acting antivirals	Integrase inhibitors
780	raltegravir	J05AJ01	J05AJ01	J05AJ	J05A	J05	J	Antiinfectives	Antivirals	Direct acting antivirals	Integrase inhibitors
3874	laninamivir	J05AH04	J05AH04	J05AH	J05A	J05	J	Antiinfectives	Antivirals	Direct acting antivirals	Neuraminidase inhibitors
2401	peramivir	J05AH03	J05AH03	J05AH	J05A	J05	J	Antiinfectives	Antivirals	Direct acting antivirals	Neuraminidase inhibitors
720	oseltamivir	J05AH02	J05AH02	J05AH	J05A	J05	J	Antiinfectives	Antivirals	Direct acting antivirals	Neuraminidase inhibitors
1473	zanamivir	J05AH01	J05AH01	J05AH	J05A	J05	J	Antiinfectives	Antivirals	Direct acting antivirals	Neuraminidase inhibitors
2412	doravirine	J05AG06	J05AG06	J05AG	J05A	J05	J	Antiinfectives	Antivirals	Direct acting antivirals	Non-nucleoside reverse transcriptase inhibitors
866	rilpivirine	J05AG05	J05AG05	J05AG	J05A	J05	J	Antiinfectives	Antivirals	Direct acting antivirals	Non-nucleoside reverse transcriptase inhibitors
1121	etravirine	J05AG04	J05AG04	J05AG	J05A	J05	J	Antiinfectives	Antivirals	Direct acting antivirals	Non-nucleoside reverse transcriptase inhibitors
489	efavirenz	J05AG03	J05AG03	J05AG	J05A	J05	J	Antiinfectives	Antivirals	Direct acting antivirals	Non-nucleoside reverse transcriptase inhibitors
2307	delavirdine	J05AG02	J05AG02	J05AG	J05A	J05	J	Antiinfectives	Antivirals	Direct acting antivirals	Non-nucleoside reverse transcriptase inhibitors
674	nevirapine	J05AG01	J05AG01	J05AG	J05A	J05	J	Antiinfectives	Antivirals	Direct acting antivirals	Non-nucleoside reverse transcriptase inhibitors
4096	clevudine	J05AF12	J05AF12	J05AF	J05A	J05	J	Antiinfectives	Antivirals	Direct acting antivirals	Nucleoside and nucleotide reverse transcriptase inhibitors
2051	telbivudine	J05AF11	J05AF11	J05AF	J05A	J05	J	Antiinfectives	Antivirals	Direct acting antivirals	Nucleoside and nucleotide reverse transcriptase inhibitors
813	entecavir	J05AF10	J05AF10	J05AF	J05A	J05	J	Antiinfectives	Antivirals	Direct acting antivirals	Nucleoside and nucleotide reverse transcriptase inhibitors
322	emtricitabine	J05AF09	J05AF09	J05AF	J05A	J05	J	Antiinfectives	Antivirals	Direct acting antivirals	Nucleoside and nucleotide reverse transcriptase inhibitors
1310	adefovir	J05AF08	J05AF08	J05AF	J05A	J05	J	Antiinfectives	Antivirals	Direct acting antivirals	Nucleoside and nucleotide reverse transcriptase inhibitors
867	abacavir	J05AF06	J05AF06	J05AF	J05A	J05	J	Antiinfectives	Antivirals	Direct acting antivirals	Nucleoside and nucleotide reverse transcriptase inhibitors
375	lamivudine	J05AF05	J05AF05	J05AF	J05A	J05	J	Antiinfectives	Antivirals	Direct acting antivirals	Nucleoside and nucleotide reverse transcriptase inhibitors
940	stavudine	J05AF04	J05AF04	J05AF	J05A	J05	J	Antiinfectives	Antivirals	Direct acting antivirals	Nucleoside and nucleotide reverse transcriptase inhibitors
2633	zalcitabine	J05AF03	J05AF03	J05AF	J05A	J05	J	Antiinfectives	Antivirals	Direct acting antivirals	Nucleoside and nucleotide reverse transcriptase inhibitors
1004	didanosine	J05AF02	J05AF02	J05AF	J05A	J05	J	Antiinfectives	Antivirals	Direct acting antivirals	Nucleoside and nucleotide reverse transcriptase inhibitors
619	zidovudine	J05AF01	J05AF01	J05AF	J05A	J05	J	Antiinfectives	Antivirals	Direct acting antivirals	Nucleoside and nucleotide reverse transcriptase inhibitors
323	tenofovir	J05AF	J05AF	J05AF	J05A	J05	J	Antiinfectives	Antivirals	Direct acting antivirals	Nucleoside and nucleotide reverse transcriptase inhibitors
587	nirmatrelvir	J05AE30	J05AE30	J05AE	J05A	J05	J	Antiinfectives	Antivirals	Direct acting antivirals	Protease inhibitors
830	darunavir	J05AE10	J05AE10	J05AE	J05A	J05	J	Antiinfectives	Antivirals	Direct acting antivirals	Protease inhibitors
1769	tipranavir	J05AE09	J05AE09	J05AE	J05A	J05	J	Antiinfectives	Antivirals	Direct acting antivirals	Protease inhibitors
882	atazanavir	J05AE08	J05AE08	J05AE	J05A	J05	J	Antiinfectives	Antivirals	Direct acting antivirals	Protease inhibitors
1904	fosamprenavir	J05AE07	J05AE07	J05AE	J05A	J05	J	Antiinfectives	Antivirals	Direct acting antivirals	Protease inhibitors
2414	amprenavir	J05AE05	J05AE05	J05AE	J05A	J05	J	Antiinfectives	Antivirals	Direct acting antivirals	Protease inhibitors
1536	nelfinavir	J05AE04	J05AE04	J05AE	J05A	J05	J	Antiinfectives	Antivirals	Direct acting antivirals	Protease inhibitors
466	ritonavir	J05AE03	J05AE03	J05AE	J05A	J05	J	Antiinfectives	Antivirals	Direct acting antivirals	Protease inhibitors
1880	indinavir	J05AE02	J05AE02	J05AE	J05A	J05	J	Antiinfectives	Antivirals	Direct acting antivirals	Protease inhibitors
1502	saquinavir	J05AE01	J05AE01	J05AE	J05A	J05	J	Antiinfectives	Antivirals	Direct acting antivirals	Protease inhibitors
1408	foscarnet	J05AD01	J05AD01	J05AD	J05A	J05	J	Antiinfectives	Antivirals	Direct acting antivirals	Phosphonic acid derivatives
3149	rimantadine	J05AC02	J05AC02	J05AC	J05A	J05	J	Antiinfectives	Antivirals	Direct acting antivirals	Cyclic amines
1281	molnupiravir	J05AB18	J05AB18	J05AB	J05A	J05	J	Antiinfectives	Antivirals	Direct acting antivirals	Nucleosides and nucleotides excl. reverse transcriptase inhibitors
2933	brincidofovir	J05AB17	J05AB17	J05AB	J05A	J05	J	Antiinfectives	Antivirals	Direct acting antivirals	Nucleosides and nucleotides excl. reverse transcriptase inhibitors
655	remdesivir	J05AB16	J05AB16	J05AB	J05A	J05	J	Antiinfectives	Antivirals	Direct acting antivirals	Nucleosides and nucleotides excl. reverse transcriptase inhibitors
2514	brivudine	J05AB15	J05AB15	J05AB	J05A	J05	J	Antiinfectives	Antivirals	Direct acting antivirals	Nucleosides and nucleotides excl. reverse transcriptase inhibitors
681	valganciclovir	J05AB14	J05AB14	J05AB	J05A	J05	J	Antiinfectives	Antivirals	Direct acting antivirals	Nucleosides and nucleotides excl. reverse transcriptase inhibitors
2631	penciclovir	J05AB13	J05AB13	J05AB	J05A	J05	J	Antiinfectives	Antivirals	Direct acting antivirals	Nucleosides and nucleotides excl. reverse transcriptase inhibitors
1579	cidofovir	J05AB12	J05AB12	J05AB	J05A	J05	J	Antiinfectives	Antivirals	Direct acting antivirals	Nucleosides and nucleotides excl. reverse transcriptase inhibitors
345	valaciclovir	J05AB11	J05AB11	J05AB	J05A	J05	J	Antiinfectives	Antivirals	Direct acting antivirals	Nucleosides and nucleotides excl. reverse transcriptase inhibitors
1195	famciclovir	J05AB09	J05AB09	J05AB	J05A	J05	J	Antiinfectives	Antivirals	Direct acting antivirals	Nucleosides and nucleotides excl. reverse transcriptase inhibitors
708	ganciclovir	J05AB06	J05AB06	J05AB	J05A	J05	J	Antiinfectives	Antivirals	Direct acting antivirals	Nucleosides and nucleotides excl. reverse transcriptase inhibitors
2326	vidarabine	J05AB03	J05AB03	J05AB	J05A	J05	J	Antiinfectives	Antivirals	Direct acting antivirals	Nucleosides and nucleotides excl. reverse transcriptase inhibitors
4530	idoxuridine	J05AB02	J05AB02	J05AB	J05A	J05	J	Antiinfectives	Antivirals	Direct acting antivirals	Nucleosides and nucleotides excl. reverse transcriptase inhibitors
104	aciclovir	J05AB01	J05AB01	J05AB	J05A	J05	J	Antiinfectives	Antivirals	Direct acting antivirals	Nucleosides and nucleotides excl. reverse transcriptase inhibitors
3076	antivirals, unspecified	J05	J05	J05	J05	J05	J	Antiinfectives	Antivirals	NA	NA
782	dapsone	J04BA02	J04BA02	J04BA	J04B	J04	J	Antiinfectives	Antimycobacterials	Drugs for lepra	Drugs for treatment of lepra
907	clofazimine	J04BA01	J04BA01	J04BA	J04B	J04	J	Antiinfectives	Antimycobacterials	Drugs for lepra	Drugs for treatment of lepra
2699	pretomanid	J04AK08	J04AK08	J04AK	J04A	J04	J	Antiinfectives	Antimycobacterials	Drugs for tuberculosis	Other drugs for treatment of tuberculosis
4614	thioacetazone	J04AK07	J04AK07	J04AK	J04A	J04	J	Antiinfectives	Antimycobacterials	Drugs for tuberculosis	Other drugs for treatment of tuberculosis
1353	delamanid	J04AK06	J04AK06	J04AK	J04A	J04	J	Antiinfectives	Antimycobacterials	Drugs for tuberculosis	Other drugs for treatment of tuberculosis
1123	bedaquiline	J04AK05	J04AK05	J04AK	J04A	J04	J	Antiinfectives	Antimycobacterials	Drugs for tuberculosis	Other drugs for treatment of tuberculosis
6722	morinamide	J04AK04	J04AK04	J04AK	J04A	J04	J	Antiinfectives	Antimycobacterials	Drugs for tuberculosis	Other drugs for treatment of tuberculosis
1839	terizidone	J04AK03	J04AK03	J04AK	J04A	J04	J	Antiinfectives	Antimycobacterials	Drugs for tuberculosis	Other drugs for treatment of tuberculosis
860	ethambutol	J04AK02	J04AK02	J04AK	J04A	J04	J	Antiinfectives	Antimycobacterials	Drugs for tuberculosis	Other drugs for treatment of tuberculosis
769	pyrazinamide	J04AK01	J04AK01	J04AK	J04A	J04	J	Antiinfectives	Antimycobacterials	Drugs for tuberculosis	Other drugs for treatment of tuberculosis
1636	ethionamide	J04AD03	J04AD03	J04AD	J04A	J04	J	Antiinfectives	Antimycobacterials	Drugs for tuberculosis	Thiocarbamide derivatives
6313	tiocarlide	J04AD02	J04AD02	J04AD	J04A	J04	J	Antiinfectives	Antimycobacterials	Drugs for tuberculosis	Thiocarbamide derivatives
1910	protionamide	J04AD01	J04AD01	J04AD	J04A	J04	J	Antiinfectives	Antimycobacterials	Drugs for tuberculosis	Thiocarbamide derivatives
545	isoniazid	J04AC01	J04AC01	J04AC	J04A	J04	J	Antiinfectives	Antimycobacterials	Drugs for tuberculosis	Hydrazides
1864	capreomycin	J04AB30	J04AB30	J04AB	J04A	J04	J	Antiinfectives	Antimycobacterials	Drugs for tuberculosis	Antibiotics
3572	enviomycin	J04AB06	J04AB06	J04AB	J04A	J04	J	Antiinfectives	Antimycobacterials	Drugs for tuberculosis	Antibiotics
2276	rifapentine	J04AB05	J04AB05	J04AB	J04A	J04	J	Antiinfectives	Antimycobacterials	Drugs for tuberculosis	Antibiotics
1332	rifabutin	J04AB04	J04AB04	J04AB	J04A	J04	J	Antiinfectives	Antimycobacterials	Drugs for tuberculosis	Antibiotics
2968	rifamycin	J04AB03	J04AB03	J04AB	J04A	J04	J	Antiinfectives	Antimycobacterials	Drugs for tuberculosis	Antibiotics
584	rifampicin	J04AB02	J04AB02	J04AB	J04A	J04	J	Antiinfectives	Antimycobacterials	Drugs for tuberculosis	Antibiotics
1250	cycloserine	J04AB01	J04AB01	J04AB	J04A	J04	J	Antiinfectives	Antimycobacterials	Drugs for tuberculosis	Antibiotics
1326	aminosalicylic acid	J04AA01	J04AA01	J04AA	J04A	J04	J	Antiinfectives	Antimycobacterials	Drugs for tuberculosis	Aminosalicylic acid and derivatives
4499	ibrexafungerp	J02AX07	J02AX07	J02AX	J02A	J02	J	Antiinfectives	Antimycotics systemic	Antimycotics, systemic	Other antimycotics for systemic use
1510	anidulafungin	J02AX06	J02AX06	J02AX	J02A	J02	J	Antiinfectives	Antimycotics systemic	Antimycotics, systemic	Other antimycotics for systemic use
1088	micafungin	J02AX05	J02AX05	J02AX	J02A	J02	J	Antiinfectives	Antimycotics systemic	Antimycotics, systemic	Other antimycotics for systemic use
1061	caspofungin	J02AX04	J02AX04	J02AX	J02A	J02	J	Antiinfectives	Antimycotics systemic	Antimycotics, systemic	Other antimycotics for systemic use
1695	flucytosine	J02AX01	J02AX01	J02AX	J02A	J02	J	Antiinfectives	Antimycotics systemic	Antimycotics, systemic	Other antimycotics for systemic use
1311	isavuconazole	J02AC05	J02AC05	J02AC	J02A	J02	J	Antiinfectives	Antimycotics systemic	Antimycotics, systemic	Triazole derivatives
695	posaconazole	J02AC04	J02AC04	J02AC	J02A	J02	J	Antiinfectives	Antimycotics systemic	Antimycotics, systemic	Triazole derivatives
389	voriconazole	J02AC03	J02AC03	J02AC	J02A	J02	J	Antiinfectives	Antimycotics systemic	Antimycotics, systemic	Triazole derivatives
714	itraconazole	J02AC02	J02AC02	J02AC	J02A	J02	J	Antiinfectives	Antimycotics systemic	Antimycotics, systemic	Triazole derivatives
232	fluconazole	J02AC01	J02AC01	J02AC	J02A	J02	J	Antiinfectives	Antimycotics systemic	Antimycotics, systemic	Triazole derivatives
606	ketoconazole	J02AB02	H02CA03	J02AB	J02A	J02	J	Antiinfectives	Antimycotics systemic	Antimycotics, systemic	Imidazole derivatives
1078	miconazole	J02AB01	J02AB01	J02AB	J02A	J02	J	Antiinfectives	Antimycotics systemic	Antimycotics, systemic	Imidazole derivatives
543	amphotericin b	J02AA01	J02AA01	J02AA	J02A	J02	J	Antiinfectives	Antimycotics systemic	Antimycotics, systemic	Antibiotics
4426	lefamulin	J01XX12	J01XX12	J01XX	J01X	J01	J	Antiinfectives	Antibacterials systemic	Other antibacterials	Other antibacterials
2138	tedizolid	J01XX11	J01XX11	J01XX	J01X	J01	J	Antiinfectives	Antibacterials systemic	Other antibacterials	Other antibacterials
1319	bacitracin	J01XX10	J01XX10	J01XX	J01X	J01	J	Antiinfectives	Antibacterials systemic	Other antibacterials	Other antibacterials
722	daptomycin	J01XX09	J01XX09	J01XX	J01X	J01	J	Antiinfectives	Antibacterials systemic	Other antibacterials	Other antibacterials
450	linezolid	J01XX08	J01XX08	J01XX	J01X	J01	J	Antiinfectives	Antibacterials systemic	Other antibacterials	Other antibacterials
3574	nitroxoline	J01XX07	J01XX07	J01XX	J01X	J01	J	Antiinfectives	Antibacterials systemic	Other antibacterials	Other antibacterials
6182	mandelic acid	J01XX06	J01XX06	J01XX	J01X	J01	J	Antiinfectives	Antibacterials systemic	Other antibacterials	Other antibacterials
1725	methenamine	J01XX05	J01XX05	J01XX	J01X	J01	J	Antiinfectives	Antibacterials systemic	Other antibacterials	Other antibacterials
4578	spectinomycin	J01XX04	J01XX04	J01XX	J01X	J01	J	Antiinfectives	Antibacterials systemic	Other antibacterials	Other antibacterials
5520	clofoctol	J01XX03	J01XX03	J01XX	J01X	J01	J	Antiinfectives	Antibacterials systemic	Other antibacterials	Other antibacterials
6878	xibornol	J01XX02	J01XX02	J01XX	J01X	J01	J	Antiinfectives	Antibacterials systemic	Other antibacterials	Other antibacterials
1436	fosfomycin	J01XX01	J01XX01	J01XX	J01X	J01	J	Antiinfectives	Antibacterials systemic	Other antibacterials	Other antibacterials
3765	nifurtoinol	J01XE02	J01XE02	J01XE	J01X	J01	J	Antiinfectives	Antibacterials systemic	Other antibacterials	Nitrofuran derivatives
536	nitrofurantoin	J01XE01	J01XE01	J01XE	J01X	J01	J	Antiinfectives	Antibacterials systemic	Other antibacterials	Nitrofuran derivatives
2523	ornidazole	J01XD03	J01XD03	J01XD	J01X	J01	J	Antiinfectives	Antibacterials systemic	Other antibacterials	Imidazole derivatives
2229	tinidazole	J01XD02	J01XD02	J01XD	J01X	J01	J	Antiinfectives	Antibacterials systemic	Other antibacterials	Imidazole derivatives
294	metronidazole	J01XD01	J01XD01	J01XD	J01X	J01	J	Antiinfectives	Antibacterials systemic	Other antibacterials	Imidazole derivatives
1358	fusidic acid	J01XC01	J01XC01	J01XC	J01X	J01	J	Antiinfectives	Antibacterials systemic	Other antibacterials	Steroid antibacterials
1818	polymyxin b	J01XB02	J01XB02	J01XB	J01X	J01	J	Antiinfectives	Antibacterials systemic	Other antibacterials	Polymyxins
1210	colistin	J01XB01	J01XB01	J01XB	J01X	J01	J	Antiinfectives	Antibacterials systemic	Other antibacterials	Polymyxins
1980	oritavancin	J01XA05	J01XA05	J01XA	J01X	J01	J	Antiinfectives	Antibacterials systemic	Other antibacterials	Glycopeptide antibacterials
2161	dalbavancin	J01XA04	J01XA04	J01XA	J01X	J01	J	Antiinfectives	Antibacterials systemic	Other antibacterials	Glycopeptide antibacterials
2947	telavancin	J01XA03	J01XA03	J01XA	J01X	J01	J	Antiinfectives	Antibacterials systemic	Other antibacterials	Glycopeptide antibacterials
915	teicoplanin	J01XA02	J01XA02	J01XA	J01X	J01	J	Antiinfectives	Antibacterials systemic	Other antibacterials	Glycopeptide antibacterials
246	vancomycin	J01XA01	J01XA01	J01XA	J01X	J01	J	Antiinfectives	Antibacterials systemic	Other antibacterials	Glycopeptide antibacterials
6726	nemonoxacin	J01MB08	J01MB08	J01MB	J01M	J01	J	Antiinfectives	Antibacterials systemic	Quinolone	Other quinolones
5139	flumequine	J01MB07	J01MB07	J01MB	J01M	J01	J	Antiinfectives	Antibacterials systemic	Quinolone	Other quinolones
4595	cinoxacin	J01MB06	J01MB06	J01MB	J01M	J01	J	Antiinfectives	Antibacterials systemic	Quinolone	Other quinolones
6740	oxolinic acid	J01MB05	J01MB05	J01MB	J01M	J01	J	Antiinfectives	Antibacterials systemic	Quinolone	Other quinolones
4123	pipemidic acid	J01MB04	J01MB04	J01MB	J01M	J01	J	Antiinfectives	Antibacterials systemic	Quinolone	Other quinolones
4836	piromidic acid	J01MB03	J01MB03	J01MB	J01M	J01	J	Antiinfectives	Antibacterials systemic	Quinolone	Other quinolones
3390	nalidixic acid	J01MB02	J01MB02	J01MB	J01M	J01	J	Antiinfectives	Antibacterials systemic	Quinolone	Other quinolones
6270	rosoxacin	J01MB01	J01MB01	J01MB	J01M	J01	J	Antiinfectives	Antibacterials systemic	Quinolone	Other quinolones
4081	lascufloxacin	J01MA25	J01MA25	J01MA	J01M	J01	J	Antiinfectives	Antibacterials systemic	Quinolone	Fluoroquinolones
2864	delafloxacin	J01MA23	J01MA23	J01MA	J01M	J01	J	Antiinfectives	Antibacterials systemic	Quinolone	Fluoroquinolones
2851	tosufloxacin	J01MA22	J01MA22	J01MA	J01M	J01	J	Antiinfectives	Antibacterials systemic	Quinolone	Fluoroquinolones
2678	sitafloxacin	J01MA21	J01MA21	J01MA	J01M	J01	J	Antiinfectives	Antibacterials systemic	Quinolone	Fluoroquinolones
2243	garenoxacin	J01MA19	J01MA19	J01MA	J01M	J01	J	Antiinfectives	Antibacterials systemic	Quinolone	Fluoroquinolones
2956	pazufloxacin	J01MA18	J01MA18	J01MA	J01M	J01	J	Antiinfectives	Antibacterials systemic	Quinolone	Fluoroquinolones
3469	prulifloxacin	J01MA17	J01MA17	J01MA	J01M	J01	J	Antiinfectives	Antibacterials systemic	Quinolone	Fluoroquinolones
1476	gatifloxacin	J01MA16	J01MA16	J01MA	J01M	J01	J	Antiinfectives	Antibacterials systemic	Quinolone	Fluoroquinolones
1895	gemifloxacin	J01MA15	J01MA15	J01MA	J01M	J01	J	Antiinfectives	Antibacterials systemic	Quinolone	Fluoroquinolones
627	moxifloxacin	J01MA14	J01MA14	J01MA	J01M	J01	J	Antiinfectives	Antibacterials systemic	Quinolone	Fluoroquinolones
3795	trovafloxacin	J01MA13	J01MA13	J01MA	J01M	J01	J	Antiinfectives	Antibacterials systemic	Quinolone	Fluoroquinolones
157	levofloxacin	J01MA12	J01MA12	J01MA	J01M	J01	J	Antiinfectives	Antibacterials systemic	Quinolone	Fluoroquinolones
5147	grepafloxacin	J01MA11	J01MA11	J01MA	J01M	J01	J	Antiinfectives	Antibacterials systemic	Quinolone	Fluoroquinolones
4539	rufloxacin	J01MA10	J01MA10	J01MA	J01M	J01	J	Antiinfectives	Antibacterials systemic	Quinolone	Fluoroquinolones
3407	sparfloxacin	J01MA09	J01MA09	J01MA	J01M	J01	J	Antiinfectives	Antibacterials systemic	Quinolone	Fluoroquinolones
4165	fleroxacin	J01MA08	J01MA08	J01MA	J01M	J01	J	Antiinfectives	Antibacterials systemic	Quinolone	Fluoroquinolones
3617	lomefloxacin	J01MA07	J01MA07	J01MA	J01M	J01	J	Antiinfectives	Antibacterials systemic	Quinolone	Fluoroquinolones
1450	norfloxacin	J01MA06	J01MA06	J01MA	J01M	J01	J	Antiinfectives	Antibacterials systemic	Quinolone	Fluoroquinolones
6307	temafloxacin	J01MA05	J01MA05	J01MA	J01M	J01	J	Antiinfectives	Antibacterials systemic	Quinolone	Fluoroquinolones
3790	enoxacin	J01MA04	J01MA04	J01MA	J01M	J01	J	Antiinfectives	Antibacterials systemic	Quinolone	Fluoroquinolones
3946	pefloxacin	J01MA03	J01MA03	J01MA	J01M	J01	J	Antiinfectives	Antibacterials systemic	Quinolone	Fluoroquinolones
166	ciprofloxacin	J01MA02	J01MA02	J01MA	J01M	J01	J	Antiinfectives	Antibacterials systemic	Quinolone	Fluoroquinolones
846	ofloxacin	J01MA01	J01MA01	J01MA	J01M	J01	J	Antiinfectives	Antibacterials systemic	Quinolone	Fluoroquinolones
4340	plazomicin	J01GB14	J01GB14	J01GB	J01G	J01	J	Antiinfectives	Antibacterials systemic	Aminoglycoside	Other aminoglycosides
6457	bekanamycin	J01GB13	J01GB13	J01GB	J01G	J01	J	Antiinfectives	Antibacterials systemic	Aminoglycoside	Other aminoglycosides
3000	arbekacin	J01GB12	J01GB12	J01GB	J01G	J01	J	Antiinfectives	Antibacterials systemic	Aminoglycoside	Other aminoglycosides
3240	isepamicin	J01GB11	J01GB11	J01GB	J01G	J01	J	Antiinfectives	Antibacterials systemic	Aminoglycoside	Other aminoglycosides
6797	ribostamycin	J01GB10	J01GB10	J01GB	J01G	J01	J	Antiinfectives	Antibacterials systemic	Aminoglycoside	Other aminoglycosides
4524	dibekacin	J01GB09	J01GB09	J01GB	J01G	J01	J	Antiinfectives	Antibacterials systemic	Aminoglycoside	Other aminoglycosides
5661	sisomicin	J01GB08	J01GB08	J01GB	J01G	J01	J	Antiinfectives	Antibacterials systemic	Aminoglycoside	Other aminoglycosides
3084	netilmicin	J01GB07	J01GB07	J01GB	J01G	J01	J	Antiinfectives	Antibacterials systemic	Aminoglycoside	Other aminoglycosides
637	amikacin	J01GB06	J01GB06	J01GB	J01G	J01	J	Antiinfectives	Antibacterials systemic	Aminoglycoside	Other aminoglycosides
1543	neomycin	J01GB05	J01GB05	J01GB	J01G	J01	J	Antiinfectives	Antibacterials systemic	Aminoglycoside	Other aminoglycosides
2179	kanamycin	J01GB04	J01GB04	J01GB	J01G	J01	J	Antiinfectives	Antibacterials systemic	Aminoglycoside	Other aminoglycosides
615	gentamicin	J01GB03	J01GB03	J01GB	J01G	J01	J	Antiinfectives	Antibacterials systemic	Aminoglycoside	Other aminoglycosides
497	tobramycin	J01GB01	J01GB01	J01GB	J01G	J01	J	Antiinfectives	Antibacterials systemic	Aminoglycoside	Other aminoglycosides
1916	streptomycin	J01GA01	J01GA01	J01GA	J01G	J01	J	Antiinfectives	Antibacterials systemic	Aminoglycoside	Streptomycins
3121	quinupristin	J01FG02	J01FG02	J01FG	J01F	J01	J	Antiinfectives	Antibacterials systemic	Macrolides	Streptogramins
3120	dalfopristin	J01FG02	J01FG02	J01FG	J01F	J01	J	Antiinfectives	Antibacterials systemic	Macrolides	Streptogramins
1805	pristinamycin	J01FG01	J01FG01	J01FG	J01F	J01	J	Antiinfectives	Antibacterials systemic	Macrolides	Streptogramins
2831	lincomycin	J01FF02	J01FF02	J01FF	J01F	J01	J	Antiinfectives	Antibacterials systemic	Macrolides	Lincosamides
412	clindamycin	J01FF01	J01FF01	J01FF	J01F	J01	J	Antiinfectives	Antibacterials systemic	Macrolides	Lincosamides
1226	telithromycin	J01FA15	J01FA15	J01FA	J01F	J01	J	Antiinfectives	Antibacterials systemic	Macrolides	Macrolides
6117	flurithromycin	J01FA14	J01FA14	J01FA	J01F	J01	J	Antiinfectives	Antibacterials systemic	Macrolides	Macrolides
4135	dirithromycin	J01FA13	J01FA13	J01FA	J01F	J01	J	Antiinfectives	Antibacterials systemic	Macrolides	Macrolides
4724	rokitamycin	J01FA12	J01FA12	J01FA	J01F	J01	J	Antiinfectives	Antibacterials systemic	Macrolides	Macrolides
269	azithromycin	J01FA10	J01FA10	J01FA	J01F	J01	J	Antiinfectives	Antibacterials systemic	Macrolides	Macrolides
340	clarithromycin	J01FA09	J01FA09	J01FA	J01F	J01	J	Antiinfectives	Antibacterials systemic	Macrolides	Macrolides
4377	troleandomycin	J01FA08	J01FA08	J01FA	J01F	J01	J	Antiinfectives	Antibacterials systemic	Macrolides	Macrolides
3007	josamycin	J01FA07	J01FA07	J01FA	J01F	J01	J	Antiinfectives	Antibacterials systemic	Macrolides	Macrolides
1743	roxithromycin	J01FA06	J01FA06	J01FA	J01F	J01	J	Antiinfectives	Antibacterials systemic	Macrolides	Macrolides
5531	oleandomycin	J01FA05	J01FA05	J01FA	J01F	J01	J	Antiinfectives	Antibacterials systemic	Macrolides	Macrolides
5613	midecamycin	J01FA03	J01FA03	J01FA	J01F	J01	J	Antiinfectives	Antibacterials systemic	Macrolides	Macrolides
1635	spiramycin	J01FA02	J01FA02	J01FA	J01F	J01	J	Antiinfectives	Antibacterials systemic	Macrolides	Macrolides
523	erythromycin	J01FA01	J01FA01	J01FA	J01F	J01	J	Antiinfectives	Antibacterials systemic	Macrolides	Macrolides
3413	sulfametrole	J01EE03	J01EE03	J01EE	J01E	J01	J	Antiinfectives	Antibacterials systemic	Sulfonamides	Combinations of sulfonamides and trimethoprim, incl. derivatives
6292	sulfamazone	J01ED09	J01ED09	J01ED	J01E	J01	J	Antiinfectives	Antibacterials systemic	Sulfonamides	Long-acting sulfonamides
6293	sulfaphenazole	J01ED08	J01ED08	J01ED	J01E	J01	J	Antiinfectives	Antibacterials systemic	Sulfonamides	Long-acting sulfonamides
3922	sulfamerazine	J01ED07	J01ED07	J01ED	J01E	J01	J	Antiinfectives	Antibacterials systemic	Sulfonamides	Long-acting sulfonamides
4060	sulfamethoxypyridazine	J01ED05	J01ED05	J01ED	J01E	J01	J	Antiinfectives	Antibacterials systemic	Sulfonamides	Long-acting sulfonamides
5902	sulfametoxydiazine	J01ED04	J01ED04	J01ED	J01E	J01	J	Antiinfectives	Antibacterials systemic	Sulfonamides	Long-acting sulfonamides
4178	sulfalene	J01ED02	J01ED02	J01ED	J01E	J01	J	Antiinfectives	Antibacterials systemic	Sulfonamides	Long-acting sulfonamides
4009	sulfadimethoxine	J01ED01	J01ED01	J01ED	J01E	J01	J	Antiinfectives	Antibacterials systemic	Sulfonamides	Long-acting sulfonamides
5501	sulfamoxole	J01EC03	J01EC03	J01EC	J01E	J01	J	Antiinfectives	Antibacterials systemic	Sulfonamides	Intermediate-acting sulfonamides
1324	sulfadiazine	J01EC02	J01EC02	J01EC	J01E	J01	J	Antiinfectives	Antibacterials systemic	Sulfonamides	Intermediate-acting sulfonamides
194	sulfamethoxazole	J01EC01	J01EC01	J01EC	J01E	J01	J	Antiinfectives	Antibacterials systemic	Sulfonamides	Intermediate-acting sulfonamides
6294	sulfathiourea	J01EB08	J01EB08	J01EB	J01E	J01	J	Antiinfectives	Antibacterials systemic	Sulfonamides	Short-acting sulfonamides
2642	sulfathiazole	J01EB07	J01EB07	J01EB	J01E	J01	J	Antiinfectives	Antibacterials systemic	Sulfonamides	Short-acting sulfonamides
2891	sulfanilamide	J01EB06	J01EB06	J01EB	J01E	J01	J	Antiinfectives	Antibacterials systemic	Sulfonamides	Short-acting sulfonamides
3740	sulfafurazole	J01EB05	J01EB05	J01EB	J01E	J01	J	Antiinfectives	Antibacterials systemic	Sulfonamides	Short-acting sulfonamides
4028	sulfapyridine	J01EB04	J01EB04	J01EB	J01E	J01	J	Antiinfectives	Antibacterials systemic	Sulfonamides	Short-acting sulfonamides
2902	sulfadimidine	J01EB03	J01EB03	J01EB	J01E	J01	J	Antiinfectives	Antibacterials systemic	Sulfonamides	Short-acting sulfonamides
3205	sulfamethizole	J01EB02	J01EB02	J01EB	J01E	J01	J	Antiinfectives	Antibacterials systemic	Sulfonamides	Short-acting sulfonamides
6482	brodimoprim	J01EA02	J01EA02	J01EA	J01E	J01	J	Antiinfectives	Antibacterials systemic	Sulfonamides	Trimethoprim and derivatives
195	trimethoprim	J01EA01	J01EA01	J01EA	J01E	J01	J	Antiinfectives	Antibacterials systemic	Sulfonamides	Trimethoprim and derivatives
2568	sulfonamides, unspecified	J01E	J01E	J01E	J01E	J01	J	Antiinfectives	Antibacterials systemic	Sulfonamides	NA
1842	ceftolozane	J01DI54	J01DI54	J01DI	J01D	J01	J	Antiinfectives	Antibacterials systemic	Other Beta-lactam	Other cephalosporins and penems
2924	cefiderocol	J01DI04	J01DI04	J01DI	J01D	J01	J	Antiinfectives	Antibacterials systemic	Other Beta-lactam	Other cephalosporins and penems
2921	faropenem	J01DI03	J01DI03	J01DI	J01D	J01	J	Antiinfectives	Antibacterials systemic	Other Beta-lactam	Other cephalosporins and penems
1851	ceftaroline	J01DI02	J01DI02	J01DI	J01D	J01	J	Antiinfectives	Antibacterials systemic	Other Beta-lactam	Other cephalosporins and penems
3060	ceftobiprole	J01DI01	J01DI01	J01DI	J01D	J01	J	Antiinfectives	Antibacterials systemic	Other Beta-lactam	Other cephalosporins and penems
3582	relebactam	J01DH56	J01DH56	J01DH	J01D	J01	J	Antiinfectives	Antibacterials systemic	Other Beta-lactam	Carbapenems
2408	panipenem	J01DH55	J01DH55	J01DH	J01D	J01	J	Antiinfectives	Antibacterials systemic	Other Beta-lactam	Carbapenems
2407	betamipron	J01DH55	J01DH55	J01DH	J01D	J01	J	Antiinfectives	Antibacterials systemic	Other Beta-lactam	Carbapenems
3843	vaborbactam	J01DH52	J01DH52	J01DH	J01D	J01	J	Antiinfectives	Antibacterials systemic	Other Beta-lactam	Carbapenems
1098	imipenem	J01DH51	J01DH51	J01DH	J01D	J01	J	Antiinfectives	Antibacterials systemic	Other Beta-lactam	Carbapenems
1097	cilastatin	J01DH51	J01DH51	J01DH	J01D	J01	J	Antiinfectives	Antibacterials systemic	Other Beta-lactam	Carbapenems
4471	tebipenem	J01DH06	J01DH06	J01DH	J01D	J01	J	Antiinfectives	Antibacterials systemic	Other Beta-lactam	Carbapenems
2320	biapenem	J01DH05	J01DH05	J01DH	J01D	J01	J	Antiinfectives	Antibacterials systemic	Other Beta-lactam	Carbapenems
1892	doripenem	J01DH04	J01DH04	J01DH	J01D	J01	J	Antiinfectives	Antibacterials systemic	Other Beta-lactam	Carbapenems
1188	ertapenem	J01DH03	J01DH03	J01DH	J01D	J01	J	Antiinfectives	Antibacterials systemic	Other Beta-lactam	Carbapenems
367	meropenem	J01DH02	J01DH02	J01DH	J01D	J01	J	Antiinfectives	Antibacterials systemic	Other Beta-lactam	Carbapenems
608	aztreonam	J01DF01	J01DF01	J01DF	J01D	J01	J	Antiinfectives	Antibacterials systemic	Other Beta-lactam	Monobactams
2097	cefozopran	J01DE03	J01DE03	J01DE	J01D	J01	J	Antiinfectives	Antibacterials systemic	Other Beta-lactam	Fourth-generation cephalosporins
2988	cefpirome	J01DE02	J01DE02	J01DE	J01D	J01	J	Antiinfectives	Antibacterials systemic	Other Beta-lactam	Fourth-generation cephalosporins
802	cefepime	J01DE01	J01DE01	J01DE	J01D	J01	J	Antiinfectives	Antibacterials systemic	Other Beta-lactam	Fourth-generation cephalosporins
3176	cefteram	J01DD18	J01DD18	J01DD	J01D	J01	J	Antiinfectives	Antibacterials systemic	Other Beta-lactam	Third-generation cephalosporins
1799	cefcapene	J01DD17	J01DD17	J01DD	J01D	J01	J	Antiinfectives	Antibacterials systemic	Other Beta-lactam	Third-generation cephalosporins
2066	cefditoren	J01DD16	J01DD16	J01DD	J01D	J01	J	Antiinfectives	Antibacterials systemic	Other Beta-lactam	Third-generation cephalosporins
810	cefdinir	J01DD15	J01DD15	J01DD	J01D	J01	J	Antiinfectives	Antibacterials systemic	Other Beta-lactam	Third-generation cephalosporins
2884	ceftibuten	J01DD14	J01DD14	J01DD	J01D	J01	J	Antiinfectives	Antibacterials systemic	Other Beta-lactam	Third-generation cephalosporins
1557	cefpodoxime	J01DD13	J01DD13	J01DD	J01D	J01	J	Antiinfectives	Antibacterials systemic	Other Beta-lactam	Third-generation cephalosporins
1718	cefoperazone	J01DD12	J01DD12	J01DD	J01D	J01	J	Antiinfectives	Antibacterials systemic	Other Beta-lactam	Third-generation cephalosporins
3894	cefpiramide	J01DD11	J01DD11	J01DD	J01D	J01	J	Antiinfectives	Antibacterials systemic	Other Beta-lactam	Third-generation cephalosporins
5008	cefetamet	J01DD10	J01DD10	J01DD	J01D	J01	J	Antiinfectives	Antibacterials systemic	Other Beta-lactam	Third-generation cephalosporins
3639	cefodizime	J01DD09	J01DD09	J01DD	J01D	J01	J	Antiinfectives	Antibacterials systemic	Other Beta-lactam	Third-generation cephalosporins
1203	cefixime	J01DD08	J01DD08	J01DD	J01D	J01	J	Antiinfectives	Antibacterials systemic	Other Beta-lactam	Third-generation cephalosporins
3086	ceftizoxime	J01DD07	J01DD07	J01DD	J01D	J01	J	Antiinfectives	Antibacterials systemic	Other Beta-lactam	Third-generation cephalosporins
4082	latamoxef	J01DD06	J01DD06	J01DD	J01D	J01	J	Antiinfectives	Antibacterials systemic	Other Beta-lactam	Third-generation cephalosporins
3554	cefmenoxime	J01DD05	J01DD05	J01DD	J01D	J01	J	Antiinfectives	Antibacterials systemic	Other Beta-lactam	Third-generation cephalosporins
380	ceftriaxone	J01DD04	J01DD04	J01DD	J01D	J01	J	Antiinfectives	Antibacterials systemic	Other Beta-lactam	Third-generation cephalosporins
6044	cefsulodin	J01DD03	J01DD03	J01DD	J01D	J01	J	Antiinfectives	Antibacterials systemic	Other Beta-lactam	Third-generation cephalosporins
811	ceftazidime	J01DD02	J01DD02	J01DD	J01D	J01	J	Antiinfectives	Antibacterials systemic	Other Beta-lactam	Third-generation cephalosporins
1090	cefotaxime	J01DD01	J01DD01	J01DD	J01D	J01	J	Antiinfectives	Antibacterials systemic	Other Beta-lactam	Third-generation cephalosporins
2427	flomoxef	J01DC14	J01DC14	J01DC	J01D	J01	J	Antiinfectives	Antibacterials systemic	Other Beta-lactam	Second-generation cephalosporins
5506	cefbuperazone	J01DC13	J01DC13	J01DC	J01D	J01	J	Antiinfectives	Antibacterials systemic	Other Beta-lactam	Second-generation cephalosporins
3196	cefminox	J01DC12	J01DC12	J01DC	J01D	J01	J	Antiinfectives	Antibacterials systemic	Other Beta-lactam	Second-generation cephalosporins
6043	ceforanide	J01DC11	J01DC11	J01DC	J01D	J01	J	Antiinfectives	Antibacterials systemic	Other Beta-lactam	Second-generation cephalosporins
1739	cefprozil	J01DC10	J01DC10	J01DC	J01D	J01	J	Antiinfectives	Antibacterials systemic	Other Beta-lactam	Second-generation cephalosporins
2147	cefmetazole	J01DC09	J01DC09	J01DC	J01D	J01	J	Antiinfectives	Antibacterials systemic	Other Beta-lactam	Second-generation cephalosporins
3251	loracarbef	J01DC08	J01DC08	J01DC	J01D	J01	J	Antiinfectives	Antibacterials systemic	Other Beta-lactam	Second-generation cephalosporins
2231	cefotiam	J01DC07	J01DC07	J01DC	J01D	J01	J	Antiinfectives	Antibacterials systemic	Other Beta-lactam	Second-generation cephalosporins
4214	cefonicid	J01DC06	J01DC06	J01DC	J01D	J01	J	Antiinfectives	Antibacterials systemic	Other Beta-lactam	Second-generation cephalosporins
3336	cefotetan	J01DC05	J01DC05	J01DC	J01D	J01	J	Antiinfectives	Antibacterials systemic	Other Beta-lactam	Second-generation cephalosporins
1394	cefaclor	J01DC04	J01DC04	J01DC	J01D	J01	J	Antiinfectives	Antibacterials systemic	Other Beta-lactam	Second-generation cephalosporins
3415	cefamandole	J01DC03	J01DC03	J01DC	J01D	J01	J	Antiinfectives	Antibacterials systemic	Other Beta-lactam	Second-generation cephalosporins
652	cefuroxime	J01DC02	J01DC02	J01DC	J01D	J01	J	Antiinfectives	Antibacterials systemic	Other Beta-lactam	Second-generation cephalosporins
1902	cefoxitin	J01DC01	J01DC01	J01DC	J01D	J01	J	Antiinfectives	Antibacterials systemic	Other Beta-lactam	Second-generation cephalosporins
3814	ceftezole	J01DB12	J01DB12	J01DB	J01D	J01	J	Antiinfectives	Antibacterials systemic	Other Beta-lactam	First-generation cephalosporins
3895	cefroxadine	J01DB11	J01DB11	J01DB	J01D	J01	J	Antiinfectives	Antibacterials systemic	Other Beta-lactam	First-generation cephalosporins
6042	cefacetrile	J01DB10	J01DB10	J01DB	J01D	J01	J	Antiinfectives	Antibacterials systemic	Other Beta-lactam	First-generation cephalosporins
2415	cefradine	J01DB09	J01DB09	J01DB	J01D	J01	J	Antiinfectives	Antibacterials systemic	Other Beta-lactam	First-generation cephalosporins
5117	cefapirin	J01DB08	J01DB08	J01DB	J01D	J01	J	Antiinfectives	Antibacterials systemic	Other Beta-lactam	First-generation cephalosporins
3438	cefatrizine	J01DB07	J01DB07	J01DB	J01D	J01	J	Antiinfectives	Antibacterials systemic	Other Beta-lactam	First-generation cephalosporins
3910	cefazedone	J01DB06	J01DB06	J01DB	J01D	J01	J	Antiinfectives	Antibacterials systemic	Other Beta-lactam	First-generation cephalosporins
1422	cefadroxil	J01DB05	J01DB05	J01DB	J01D	J01	J	Antiinfectives	Antibacterials systemic	Other Beta-lactam	First-generation cephalosporins
794	cefazolin	J01DB04	J01DB04	J01DB	J01D	J01	J	Antiinfectives	Antibacterials systemic	Other Beta-lactam	First-generation cephalosporins
3065	cefalotin	J01DB03	J01DB03	J01DB	J01D	J01	J	Antiinfectives	Antibacterials systemic	Other Beta-lactam	First-generation cephalosporins
3673	cefaloridine	J01DB02	J01DB02	J01DB	J01D	J01	J	Antiinfectives	Antibacterials systemic	Other Beta-lactam	First-generation cephalosporins
398	cefalexin	J01DB01	J01DB01	J01DB	J01D	J01	J	Antiinfectives	Antibacterials systemic	Other Beta-lactam	First-generation cephalosporins
3130	cephalosporin, unspecified	J01D	J01D	J01D	J01D	J01	J	Antiinfectives	Antibacterials systemic	Other Beta-lactam	NA
3152	cephalosporin c	J01D	J01D	J01D	J01D	J01	J	Antiinfectives	Antibacterials systemic	Other Beta-lactam	NA
2504	sultamicillin	J01CR04	J01CR04	J01CR	J01C	J01	J	Antiinfectives	Antibacterials systemic	Penicillins	Combinations of penicillins, incl. beta-lactamase inhibitors
428	tazobactam	J01CG02	J01CG02	J01CG	J01C	J01	J	Antiinfectives	Antibacterials systemic	Penicillins	Beta-lactamase inhibitors
1306	sulbactam	J01CG01	J01CG01	J01CG	J01C	J01	J	Antiinfectives	Antibacterials systemic	Penicillins	Beta-lactamase inhibitors
2205	nafcillin	J01CF06	J01CF06	J01CF	J01C	J01	J	Antiinfectives	Antibacterials systemic	Penicillins	Beta-lactamase resistant penicillins
841	flucloxacillin	J01CF05	J01CF05	J01CF	J01C	J01	J	Antiinfectives	Antibacterials systemic	Penicillins	Beta-lactamase resistant penicillins
2007	oxacillin	J01CF04	J01CF04	J01CF	J01C	J01	J	Antiinfectives	Antibacterials systemic	Penicillins	Beta-lactamase resistant penicillins
3623	meticillin	J01CF03	J01CF03	J01CF	J01C	J01	J	Antiinfectives	Antibacterials systemic	Penicillins	Beta-lactamase resistant penicillins
1707	cloxacillin	J01CF02	J01CF02	J01CF	J01C	J01	J	Antiinfectives	Antibacterials systemic	Penicillins	Beta-lactamase resistant penicillins
1887	dicloxacillin	J01CF01	J01CF01	J01CF	J01C	J01	J	Antiinfectives	Antibacterials systemic	Penicillins	Beta-lactamase resistant penicillins
3997	penamecillin	J01CE06	J01CE06	J01CE	J01C	J01	J	Antiinfectives	Antibacterials systemic	Penicillins	Beta-lactamase sensitive penicillins
3169	pheneticillin	J01CE05	J01CE05	J01CE	J01C	J01	J	Antiinfectives	Antibacterials systemic	Penicillins	Beta-lactamase sensitive penicillins
5306	propicillin	J01CE03	J01CE03	J01CE	J01C	J01	J	Antiinfectives	Antibacterials systemic	Penicillins	Beta-lactamase sensitive penicillins
1202	phenoxymethylpenicillin	J01CE02	J01CE02	J01CE	J01C	J01	J	Antiinfectives	Antibacterials systemic	Penicillins	Beta-lactamase sensitive penicillins
1243	benzylpenicillin	J01CE01	J01CE01	J01CE	J01C	J01	J	Antiinfectives	Antibacterials systemic	Penicillins	Beta-lactamase sensitive penicillins
6003	aspoxicillin	J01CA19	J01CA19	J01CA	J01C	J01	J	Antiinfectives	Antibacterials systemic	Penicillins	Penicillins with extended spectrum
4663	hetacillin	J01CA18	J01CA18	J01CA	J01C	J01	J	Antiinfectives	Antibacterials systemic	Penicillins	Penicillins with extended spectrum
2879	temocillin	J01CA17	J01CA17	J01CA	J01C	J01	J	Antiinfectives	Antibacterials systemic	Penicillins	Penicillins with extended spectrum
4580	sulbenicillin	J01CA16	J01CA16	J01CA	J01C	J01	J	Antiinfectives	Antibacterials systemic	Penicillins	Penicillins with extended spectrum
6297	talampicillin	J01CA15	J01CA15	J01CA	J01C	J01	J	Antiinfectives	Antibacterials systemic	Penicillins	Penicillins with extended spectrum
6627	metampicillin	J01CA14	J01CA14	J01CA	J01C	J01	J	Antiinfectives	Antibacterials systemic	Penicillins	Penicillins with extended spectrum
2707	ticarcillin	J01CA13	J01CA13	J01CA	J01C	J01	J	Antiinfectives	Antibacterials systemic	Penicillins	Penicillins with extended spectrum
427	piperacillin	J01CA12	J01CA12	J01CA	J01C	J01	J	Antiinfectives	Antibacterials systemic	Penicillins	Penicillins with extended spectrum
3984	mecillinam	J01CA11	J01CA11	J01CA	J01C	J01	J	Antiinfectives	Antibacterials systemic	Penicillins	Penicillins with extended spectrum
3737	mezlocillin	J01CA10	J01CA10	J01CA	J01C	J01	J	Antiinfectives	Antibacterials systemic	Penicillins	Penicillins with extended spectrum
4642	azlocillin	J01CA09	J01CA09	J01CA	J01C	J01	J	Antiinfectives	Antibacterials systemic	Penicillins	Penicillins with extended spectrum
2695	pivmecillinam	J01CA08	J01CA08	J01CA	J01C	J01	J	Antiinfectives	Antibacterials systemic	Penicillins	Penicillins with extended spectrum
6590	epicillin	J01CA07	J01CA07	J01CA	J01C	J01	J	Antiinfectives	Antibacterials systemic	Penicillins	Penicillins with extended spectrum
4047	bacampicillin	J01CA06	J01CA06	J01CA	J01C	J01	J	Antiinfectives	Antibacterials systemic	Penicillins	Penicillins with extended spectrum
4806	carindacillin	J01CA05	J01CA05	J01CA	J01C	J01	J	Antiinfectives	Antibacterials systemic	Penicillins	Penicillins with extended spectrum
160	amoxicillin	J01CA04	J01CA04	J01CA	J01C	J01	J	Antiinfectives	Antibacterials systemic	Penicillins	Penicillins with extended spectrum
4351	carbenicillin	J01CA03	J01CA03	J01CA	J01C	J01	J	Antiinfectives	Antibacterials systemic	Penicillins	Penicillins with extended spectrum
3998	pivampicillin	J01CA02	J01CA02	J01CA	J01C	J01	J	Antiinfectives	Antibacterials systemic	Penicillins	Penicillins with extended spectrum
843	ampicillin	J01CA01	J01CA01	J01CA	J01C	J01	J	Antiinfectives	Antibacterials systemic	Penicillins	Penicillins with extended spectrum
913	penicillins, unspecified	J01C	J01C	J01C	J01C	J01	J	Antiinfectives	Antibacterials systemic	Penicillins	NA
3651	thiamphenicol	J01BA02	J01BA02	J01BA	J01B	J01	J	Antiinfectives	Antibacterials systemic	Amphenicols	Amphenicols
1386	chloramphenicol	J01BA01	J01BA01	J01BA	J01B	J01	J	Antiinfectives	Antibacterials systemic	Amphenicols	Amphenicols
2135	omadacycline	J01AA15	J01AA15	J01AA	J01A	J01	J	Antiinfectives	Antibacterials systemic	Tetracyclines	Tetracyclines
3303	sarecycline	J01AA14	J01AA14	J01AA	J01A	J01	J	Antiinfectives	Antibacterials systemic	Tetracyclines	Tetracyclines
3487	eravacycline	J01AA13	J01AA13	J01AA	J01A	J01	J	Antiinfectives	Antibacterials systemic	Tetracyclines	Tetracyclines
1026	tigecycline	J01AA12	J01AA12	J01AA	J01A	J01	J	Antiinfectives	Antibacterials systemic	Tetracyclines	Tetracyclines
6269	rolitetracycline	J01AA09	J01AA09	J01AA	J01A	J01	J	Antiinfectives	Antibacterials systemic	Tetracyclines	Tetracyclines
838	minocycline	J01AA08	J01AA08	J01AA	J01A	J01	J	Antiinfectives	Antibacterials systemic	Tetracyclines	Tetracyclines
1256	tetracycline	J01AA07	J01AA07	J01AA	J01A	J01	J	Antiinfectives	Antibacterials systemic	Tetracyclines	Tetracyclines
2366	oxytetracycline	J01AA06	J01AA06	J01AA	J01A	J01	J	Antiinfectives	Antibacterials systemic	Tetracyclines	Tetracyclines
4712	metacycline	J01AA05	J01AA05	J01AA	J01A	J01	J	Antiinfectives	Antibacterials systemic	Tetracyclines	Tetracyclines
1890	lymecycline	J01AA04	J01AA04	J01AA	J01A	J01	J	Antiinfectives	Antibacterials systemic	Tetracyclines	Tetracyclines
3757	chlortetracycline	J01AA03	J01AA03	J01AA	J01A	J01	J	Antiinfectives	Antibacterials systemic	Tetracyclines	Tetracyclines
318	doxycycline	J01AA02	J01AA02	J01AA	J01A	J01	J	Antiinfectives	Antibacterials systemic	Tetracyclines	Tetracyclines
2660	demeclocycline	J01AA01	J01AA01	J01AA	J01A	J01	J	Antiinfectives	Antibacterials systemic	Tetracyclines	Tetracyclines
914	antibiotics, unspecified	J01	J01	J01	J01	J01	J	Antiinfectives	Antibacterials systemic	NA	NA
2556	antimicrobials, unspecified	J	J	J	J	J	J	Antiinfectives	NA	NA	NA
1183	etelcalcetide	H05BX04	H05BX04	H05BX	H05B	H05	H	Hormones	Calcium homeostasis	Anti-parathyroid agents	Other anti-parathyroid agents
1779	doxercalciferol	H05BX03	H05BX03	H05BX	H05B	H05	H	Hormones	Calcium homeostasis	Anti-parathyroid agents	Other anti-parathyroid agents
783	paricalcitol	H05BX02	H05BX02	H05BX	H05B	H05	H	Hormones	Calcium homeostasis	Anti-parathyroid agents	Other anti-parathyroid agents
414	cinacalcet	H05BX01	H05BX01	H05BX	H05B	H05	H	Hormones	Calcium homeostasis	Anti-parathyroid agents	Other anti-parathyroid agents
2505	elcatonin	H05BA04	H05BA04	H05BA	H05B	H05	H	Hormones	Calcium homeostasis	Anti-parathyroid agents	Calcitonin preparations
1454	calcitonin	H05BA03	H05BA03	H05BA	H05B	H05	H	Hormones	Calcium homeostasis	Anti-parathyroid agents	Calcitonin preparations
801	abaloparatide	H05AA04	H05AA04	H05AA	H05A	H05	H	Hormones	Calcium homeostasis	Parathyroid hormones	Parathyroid hormones and analogues
630	parathyroid hormone	H05AA03	H05AA03	H05AA	H05A	H05	H	Hormones	Calcium homeostasis	Parathyroid hormones	Parathyroid hormones and analogues
156	teriparatide	H05AA02	H05AA02	H05AA	H05A	H05	H	Hormones	Calcium homeostasis	Parathyroid hormones	Parathyroid hormones and analogues
1128	glucagon	H04AA01	H04AA01	H04AA	H04A	H04	H	Hormones	Pancreatic hormones	Glycogenolytic hormones	Glycogenolytic hormones
5795	dibromotyrosine	H03BX02	H03BX02	H03BX	H03B	H03	H	Hormones	Thyroid therapy	Antithyroid preparations	Other antithyroid preparations
3441	potassium perchlorate	H03BC01	H03BC01	H03BC	H03B	H03	H	Hormones	Thyroid therapy	Antithyroid preparations	Perchlorates
831	thiamazole	H03BB02	H03BB02	H03BB	H03B	H03	H	Hormones	Thyroid therapy	Antithyroid preparations	Sulfur-containing imidazole derivatives
1366	carbimazole	H03BB01	H03BB01	H03BB	H03B	H03	H	Hormones	Thyroid therapy	Antithyroid preparations	Sulfur-containing imidazole derivatives
4285	benzylthiouracil	H03BA03	H03BA03	H03BA	H03B	H03	H	Hormones	Thyroid therapy	Antithyroid preparations	Thiouracils
1490	propylthiouracil	H03BA02	H03BA02	H03BA	H03B	H03	H	Hormones	Thyroid therapy	Antithyroid preparations	Thiouracils
6711	methylthiouracil	H03BA01	H03BA01	H03BA	H03B	H03	H	Hormones	Thyroid therapy	Antithyroid preparations	Thiouracils
4242	tiratricol	H03AA04	H03AA04	H03AA	H03A	H03	H	Hormones	Thyroid therapy	Thyroid preparations	Thyroid hormones
950	liothyronine	H03AA02	H03AA02	H03AA	H03A	H03	H	Hormones	Thyroid therapy	Thyroid preparations	Thyroid hormones
54	levothyroxine	H03AA01	H03AA01	H03AA	H03A	H03	H	Hormones	Thyroid therapy	Thyroid preparations	Thyroid hormones
988	thyroid hormones, unspecified	H03AA	H03AA	H03AA	H03A	H03	H	Hormones	Thyroid therapy	Thyroid preparations	Thyroid hormones
2795	thyroid therapy, unspecified	H03	H03	H03	H03	H03	H	Hormones	Thyroid therapy	NA	NA
605	ketoconazole	H02CA03	H02CA03	H02CA	H02C	H02	H	Hormones	Corticosteroids systemic	Antiadrenal preparations	Anticorticosteroids
1960	osilodrostat	H02CA02	H02CA02	H02CA	H02C	H02	H	Hormones	Corticosteroids systemic	Antiadrenal preparations	Anticorticosteroids
4679	trilostane	H02CA01	H02CA01	H02CA	H02C	H02	H	Hormones	Corticosteroids systemic	Antiadrenal preparations	Anticorticosteroids
3298	cortivazol	H02AB17	H02AB17	H02AB	H02A	H02	H	Hormones	Corticosteroids systemic	Corticosteroids, systemic	Glucocorticoids
1968	meprednisone	H02AB15	H02AB15	H02AB	H02A	H02	H	Hormones	Corticosteroids systemic	Corticosteroids, systemic	Glucocorticoids
3310	cloprednol	H02AB14	H02AB14	H02AB	H02A	H02	H	Hormones	Corticosteroids systemic	Corticosteroids, systemic	Glucocorticoids
978	deflazacort	H02AB13	H02AB13	H02AB	H02A	H02	H	Hormones	Corticosteroids systemic	Corticosteroids, systemic	Glucocorticoids
3150	rimexolone	H02AB12	H02AB12	H02AB	H02A	H02	H	Hormones	Corticosteroids systemic	Corticosteroids, systemic	Glucocorticoids
5882	prednylidene	H02AB11	H02AB11	H02AB	H02A	H02	H	Hormones	Corticosteroids systemic	Corticosteroids, systemic	Glucocorticoids
546	cortisone	H02AB10	H02AB10	H02AB	H02A	H02	H	Hormones	Corticosteroids systemic	Corticosteroids, systemic	Glucocorticoids
190	hydrocortisone	H02AB09	H02AB09	H02AB	H02A	H02	H	Hormones	Corticosteroids systemic	Corticosteroids, systemic	Glucocorticoids
446	triamcinolone	H02AB08	H02AB08	H02AB	H02A	H02	H	Hormones	Corticosteroids systemic	Corticosteroids, systemic	Glucocorticoids
6	prednisone	H02AB07	H02AB07	H02AB	H02A	H02	H	Hormones	Corticosteroids systemic	Corticosteroids, systemic	Glucocorticoids
35	prednisolone	H02AB06	H02AB06	H02AB	H02A	H02	H	Hormones	Corticosteroids systemic	Corticosteroids, systemic	Glucocorticoids
4776	paramethasone	H02AB05	H02AB05	H02AB	H02A	H02	H	Hormones	Corticosteroids systemic	Corticosteroids, systemic	Glucocorticoids
88	methylprednisolone	H02AB04	H02AB04	H02AB	H02A	H02	H	Hormones	Corticosteroids systemic	Corticosteroids, systemic	Glucocorticoids
3777	fluocortolone	H02AB03	H02AB03	H02AB	H02A	H02	H	Hormones	Corticosteroids systemic	Corticosteroids, systemic	Glucocorticoids
17	dexamethasone	H02AB02	H02AB02	H02AB	H02A	H02	H	Hormones	Corticosteroids systemic	Corticosteroids, systemic	Glucocorticoids
575	betamethasone	H02AB01	H02AB01	H02AB	H02A	H02	H	Hormones	Corticosteroids systemic	Corticosteroids, systemic	Glucocorticoids
5530	desoxycortone	H02AA03	H02AA03	H02AA	H02A	H02	H	Hormones	Corticosteroids systemic	Corticosteroids, systemic	Mineralocorticoids
865	fludrocortisone	H02AA02	H02AA02	H02AA	H02A	H02	H	Hormones	Corticosteroids systemic	Corticosteroids, systemic	Mineralocorticoids
2999	aldosterone	H02AA01	H02AA01	H02AA	H02A	H02	H	Hormones	Corticosteroids systemic	Corticosteroids, systemic	Mineralocorticoids
982	corticosteroid, unspecified	H02A	H02A	H02A	H02A	H02	H	Hormones	Corticosteroids systemic	Corticosteroids, systemic	NA
1475	elagolix	H01CC03	H01CC03	H01CC	H01C	H01	H	Hormones	Pituitary and hypothalamic hormones	Hypothalamic hormones	Anti-gonadotropin-releasing hormones
2452	cetrorelix	H01CC02	H01CC02	H01CC	H01C	H01	H	Hormones	Pituitary and hypothalamic hormones	Hypothalamic hormones	Anti-gonadotropin-releasing hormones
1675	ganirelix	H01CC01	H01CC01	H01CC	H01C	H01	H	Hormones	Pituitary and hypothalamic hormones	Hypothalamic hormones	Anti-gonadotropin-releasing hormones
1428	pasireotide	H01CB05	H01CB05	H01CB	H01C	H01	H	Hormones	Pituitary and hypothalamic hormones	Hypothalamic hormones	Somatostatin and analogues
944	lanreotide	H01CB03	H01CB03	H01CB	H01C	H01	H	Hormones	Pituitary and hypothalamic hormones	Hypothalamic hormones	Somatostatin and analogues
309	octreotide	H01CB02	H01CB02	H01CB	H01C	H01	H	Hormones	Pituitary and hypothalamic hormones	Hypothalamic hormones	Somatostatin and analogues
2246	somatostatin	H01CB01	H01CB01	H01CB	H01C	H01	H	Hormones	Pituitary and hypothalamic hormones	Hypothalamic hormones	Somatostatin and analogues
2841	nafarelin	H01CA02	H01CA02	H01CA	H01C	H01	H	Hormones	Pituitary and hypothalamic hormones	Hypothalamic hormones	Gonadotropin-releasing hormones
2342	gonadorelin	H01CA01	H01CA01	H01CA	H01C	H01	H	Hormones	Pituitary and hypothalamic hormones	Hypothalamic hormones	Gonadotropin-releasing hormones
2719	carbetocin	H01BB03	H01BB03	H01BB	H01B	H01	H	Hormones	Pituitary and hypothalamic hormones	Posterior pituitary hormones	Oxytocin and analogues
1309	oxytocin	H01BB02	H01BB02	H01BB	H01B	H01	H	Hormones	Pituitary and hypothalamic hormones	Posterior pituitary hormones	Oxytocin and analogues
5629	ornipressin	H01BA05	H01BA05	H01BA	H01B	H01	H	Hormones	Pituitary and hypothalamic hormones	Posterior pituitary hormones	Vasopressin and analogues
2511	terlipressin	H01BA04	H01BA04	H01BA	H01B	H01	H	Hormones	Pituitary and hypothalamic hormones	Posterior pituitary hormones	Vasopressin and analogues
3234	lypressin	H01BA03	H01BA03	H01BA	H01B	H01	H	Hormones	Pituitary and hypothalamic hormones	Posterior pituitary hormones	Vasopressin and analogues
1087	desmopressin	H01BA02	H01BA02	H01BA	H01B	H01	H	Hormones	Pituitary and hypothalamic hormones	Posterior pituitary hormones	Vasopressin and analogues
1113	vasopressin	H01BA01	H01BA01	H01BA	H01B	H01	H	Hormones	Pituitary and hypothalamic hormones	Posterior pituitary hormones	Vasopressin and analogues
1044	pegvisomant	H01AX01	H01AX01	H01AX	H01A	H01	H	Hormones	Pituitary and hypothalamic hormones	Anterior pituitary hormones	ther anterior pituitary lobe hormones and analogues
5037	lonapegsomatropin	H01AC09	H01AC09	H01AC	H01A	H01	H	Hormones	Pituitary and hypothalamic hormones	Anterior pituitary hormones	Somatropin and somatropin agonists
5318	somatrogon	H01AC08	H01AC08	H01AC	H01A	H01	H	Hormones	Pituitary and hypothalamic hormones	Anterior pituitary hormones	Somatropin and somatropin agonists
1615	tesamorelin	H01AC06	H01AC06	H01AC	H01A	H01	H	Hormones	Pituitary and hypothalamic hormones	Anterior pituitary hormones	Somatropin and somatropin agonists
3905	sermorelin	H01AC04	H01AC04	H01AC	H01A	H01	H	Hormones	Pituitary and hypothalamic hormones	Anterior pituitary hormones	Somatropin and somatropin agonists
1782	mecasermin	H01AC03	H01AC03	H01AC	H01A	H01	H	Hormones	Pituitary and hypothalamic hormones	Anterior pituitary hormones	Somatropin and somatropin agonists
2394	somatrem	H01AC02	H01AC02	H01AC	H01A	H01	H	Hormones	Pituitary and hypothalamic hormones	Anterior pituitary hormones	Somatropin and somatropin agonists
339	somatropin	H01AC01	H01AC01	H01AC	H01A	H01	H	Hormones	Pituitary and hypothalamic hormones	Anterior pituitary hormones	Somatropin and somatropin agonists
2120	thyrotropin alfa	H01AB01	H01AB01	H01AB	H01A	H01	H	Hormones	Pituitary and hypothalamic hormones	Anterior pituitary hormones	Thyrotropin
2590	tetracosactide	H01AA02	H01AA02	H01AA	H01A	H01	H	Hormones	Pituitary and hypothalamic hormones	Anterior pituitary hormones	ACTH
835	corticotropin	H01AA01	H01AA01	H01AA	H01A	H01	H	Hormones	Pituitary and hypothalamic hormones	Anterior pituitary hormones	ACTH
1905	hormones, unspecified	H	H	H	H	H	H	Hormones	NA	NA	NA
5601	mepartricin	G04CX03	G01AA09	G04CX	G04C	G04	G	Genitourinary	Urologicals	Drugs for benign prostatic hypertrophy	Other drugs used in benign prostatic hypertrophy
733	dutasteride	G04CB02	G04CB02	G04CB	G04C	G04	G	Genitourinary	Urologicals	Drugs for benign prostatic hypertrophy	Testosterone-5-alpha reductase inhibitors
334	finasteride	G04CB01	G04CB01	G04CB	G04C	G04	G	Genitourinary	Urologicals	Drugs for benign prostatic hypertrophy	Testosterone-5-alpha reductase inhibitors
945	silodosin	G04CA04	G04CA04	G04CA	G04C	G04	G	Genitourinary	Urologicals	Drugs for benign prostatic hypertrophy	Alpha-adrenoreceptor antagonists
1068	terazosin	G04CA03	G04CA03	G04CA	G04C	G04	G	Genitourinary	Urologicals	Drugs for benign prostatic hypertrophy	Alpha-adrenoreceptor antagonists
252	tamsulosin	G04CA02	G04CA02	G04CA	G04C	G04	G	Genitourinary	Urologicals	Drugs for benign prostatic hypertrophy	Alpha-adrenoreceptor antagonists
874	alfuzosin	G04CA01	G04CA01	G04CA	G04C	G04	G	Genitourinary	Urologicals	Drugs for benign prostatic hypertrophy	Alpha-adrenoreceptor antagonists
1679	tiopronin	G04BX16	G04BX16	G04BX	G04B	G04	G	Genitourinary	Urologicals	Urologicals	Other urologicals
955	pentosan polysulfate	G04BX15	C05BA04	G04BX	G04B	G04	G	Genitourinary	Urologicals	Urologicals	Other urologicals
4523	dapoxetine	G04BX14	G04BX14	G04BX	G04B	G04	G	Genitourinary	Urologicals	Urologicals	Other urologicals
2701	dimethyl sulfoxide	G04BX13	M02AX03	G04BX	G04B	G04	G	Genitourinary	Urologicals	Urologicals	Other urologicals
2353	phenyl salicylate	G04BX12	G04BX12	G04BX	G04B	G04	G	Genitourinary	Urologicals	Urologicals	Other urologicals
1464	collagen	G04BX11	G04BX11	G04BX	G04B	G04	G	Genitourinary	Urologicals	Urologicals	Other urologicals
5664	succinimide	G04BX10	G04BX10	G04BX	G04B	G04	G	Genitourinary	Urologicals	Urologicals	Other urologicals
1235	phenazopyridine	G04BX06	G04BX06	G04BX	G04B	G04	G	Genitourinary	Urologicals	Urologicals	Other urologicals
3812	acetohydroxamic acid	G04BX03	G04BX03	G04BX	G04B	G04	G	Genitourinary	Urologicals	Urologicals	Other urologicals
4545	udenafil	G04BE11	G04BE11	G04BE	G04B	G04	G	Genitourinary	Urologicals	Urologicals	Drugs used in erectile dysfunction
2203	avanafil	G04BE10	G04BE10	G04BE	G04B	G04	G	Genitourinary	Urologicals	Urologicals	Drugs used in erectile dysfunction
967	vardenafil	G04BE09	G04BE09	G04BE	G04B	G04	G	Genitourinary	Urologicals	Urologicals	Drugs used in erectile dysfunction
271	tadalafil	G04BE08	G04BE08	G04BE	G04B	G04	G	Genitourinary	Urologicals	Urologicals	Drugs used in erectile dysfunction
908	apomorphine	G04BE07	N04BC07	G04BE	G04B	G04	G	Genitourinary	Urologicals	Urologicals	Drugs used in erectile dysfunction
5292	moxisylyte	G04BE06	C04AX10	G04BE	G04B	G04	G	Genitourinary	Urologicals	Urologicals	Drugs used in erectile dysfunction
3135	yohimbine	G04BE04	G04BE04	G04BE	G04B	G04	G	Genitourinary	Urologicals	Urologicals	Drugs used in erectile dysfunction
301	sildenafil	G04BE03	G04BE03	G04BE	G04B	G04	G	Genitourinary	Urologicals	Urologicals	Drugs used in erectile dysfunction
1889	papaverine	G04BE02	G04BE02	G04BE	G04B	G04	G	Genitourinary	Urologicals	Urologicals	Drugs used in erectile dysfunction
1101	alprostadil	G04BE01	C01EA01	G04BE	G04B	G04	G	Genitourinary	Urologicals	Urologicals	Drugs used in erectile dysfunction
2461	imidafenacin	G04BD14	G04BD14	G04BD	G04B	G04	G	Genitourinary	Urologicals	Urologicals	Drugs for urinary frequency and incontinence
4160	desfesoterodine	G04BD13	G04BD13	G04BD	G04B	G04	G	Genitourinary	Urologicals	Urologicals	Drugs for urinary frequency and incontinence
451	mirabegron	G04BD12	G04BD12	G04BD	G04B	G04	G	Genitourinary	Urologicals	Urologicals	Drugs for urinary frequency and incontinence
824	fesoterodine	G04BD11	G04BD11	G04BD	G04B	G04	G	Genitourinary	Urologicals	Urologicals	Drugs for urinary frequency and incontinence
1316	darifenacin	G04BD10	G04BD10	G04BD	G04B	G04	G	Genitourinary	Urologicals	Urologicals	Drugs for urinary frequency and incontinence
1260	trospium	G04BD09	G04BD09	G04BD	G04B	G04	G	Genitourinary	Urologicals	Urologicals	Drugs for urinary frequency and incontinence
553	solifenacin	G04BD08	G04BD08	G04BD	G04B	G04	G	Genitourinary	Urologicals	Urologicals	Drugs for urinary frequency and incontinence
884	tolterodine	G04BD07	G04BD07	G04BD	G04B	G04	G	Genitourinary	Urologicals	Urologicals	Drugs for urinary frequency and incontinence
2177	propiverine	G04BD06	G04BD06	G04BD	G04B	G04	G	Genitourinary	Urologicals	Urologicals	Drugs for urinary frequency and incontinence
4202	terodiline	G04BD05	G04BD05	G04BD	G04B	G04	G	Genitourinary	Urologicals	Urologicals	Drugs for urinary frequency and incontinence
502	oxybutynin	G04BD04	G04BD04	G04BD	G04B	G04	G	Genitourinary	Urologicals	Urologicals	Drugs for urinary frequency and incontinence
2426	flavoxate	G04BD02	G04BD02	G04BD	G04B	G04	G	Genitourinary	Urologicals	Urologicals	Drugs for urinary frequency and incontinence
5246	emepronium	G04BD01	G04BD01	G04BD	G04B	G04	G	Genitourinary	Urologicals	Urologicals	Drugs for urinary frequency and incontinence
172	calcium chloride	G04BA03	A12AA09	G04BA	G04B	G04	G	Genitourinary	Urologicals	Urologicals	Acidifiers
2166	ammonium chloride	G04BA01	G04BA01	G04BA	G04B	G04	G	Genitourinary	Urologicals	Urologicals	Acidifiers
1302	prasterone	G03XX01	G03XX01	G03XX	G03X	G03	G	Genitourinary	Sex hormones	Other sex hormones	Other sex hormones and modulators of the genital system
1459	ospemifene	G03XC05	G03XC05	G03XC	G03X	G03	G	Genitourinary	Sex hormones	Other sex hormones	Selective estrogen receptor modulators
5867	ormeloxifene	G03XC04	G03XC04	G03XC	G03X	G03	G	Genitourinary	Sex hormones	Other sex hormones	Selective estrogen receptor modulators
4767	lasofoxifene	G03XC03	G03XC03	G03XC	G03X	G03	G	Genitourinary	Sex hormones	Other sex hormones	Selective estrogen receptor modulators
1906	bazedoxifene	G03XC02	G03XC02	G03XC	G03X	G03	G	Genitourinary	Sex hormones	Other sex hormones	Selective estrogen receptor modulators
760	raloxifene	G03XC01	G03XC01	G03XC	G03X	G03	G	Genitourinary	Sex hormones	Other sex hormones	Selective estrogen receptor modulators
2185	ulipristal	G03XB02	G03AD02	G03XB	G03X	G03	G	Genitourinary	Sex hormones	Other sex hormones	Progesterone receptor modulators
1046	mifepristone	G03XB01	G03XB01	G03XB	G03X	G03	G	Genitourinary	Sex hormones	Other sex hormones	Progesterone receptor modulators
6131	gestrinone	G03XA02	G03XA02	G03XA	G03X	G03	G	Genitourinary	Sex hormones	Other sex hormones	Antigonadotropins and similar agents
1239	danazol	G03XA01	G03XA01	G03XA	G03X	G03	G	Genitourinary	Sex hormones	Other sex hormones	Antigonadotropins and similar agents
1457	cyproterone	G03HA01	G03HA01	G03HA	G03H	G03	G	Genitourinary	Sex hormones	Antiandrogens	Antiandrogens, plain
4420	epimestrol	G03GB03	G03GB03	G03GB	G03G	G03	G	Genitourinary	Sex hormones	Gonadotropins	Ovulation stimulants, synthetic
1790	clomifene	G03GB02	G03GB02	G03GB	G03G	G03	G	Genitourinary	Sex hormones	Gonadotropins	Ovulation stimulants, synthetic
4955	cyclofenil	G03GB01	G03GB01	G03GB	G03G	G03	G	Genitourinary	Sex hormones	Gonadotropins	Ovulation stimulants, synthetic
4294	follitropin delta	G03GA10	G03GA10	G03GA	G03G	G03	G	Genitourinary	Sex hormones	Gonadotropins	Gonadotropins
3992	corifollitropin alfa	G03GA09	G03GA09	G03GA	G03G	G03	G	Genitourinary	Sex hormones	Gonadotropins	Gonadotropins
1979	lutropin	G03GA07	G03GA07	G03GA	G03G	G03	G	Genitourinary	Sex hormones	Gonadotropins	Gonadotropins
2828	follitropin beta	G03GA06	G03GA06	G03GA	G03G	G03	G	Genitourinary	Sex hormones	Gonadotropins	Gonadotropins
3281	follitropin alfa	G03GA05	G03GA05	G03GA	G03G	G03	G	Genitourinary	Sex hormones	Gonadotropins	Gonadotropins
1856	human menopausal gonadotrophin	G03GA02	G03GA02	G03GA	G03G	G03	G	Genitourinary	Sex hormones	Gonadotropins	Gonadotropins
1433	chorionic gonadotrophin	G03GA01	G03GA01	G03GA	G03G	G03	G	Genitourinary	Sex hormones	Gonadotropins	Gonadotropins
1365	follitropin	G03GA	G03GA	G03GA	G03G	G03	G	Genitourinary	Sex hormones	Gonadotropins	Gonadotropins
2090	norgestrel	G03FB01	G03FA10	G03FB	G03F	G03	G	Genitourinary	Sex hormones	Progestogens and estrogens	Progestogens and estrogens, sequential preparations
2089	norgestrel	G03FA10	G03FA10	G03FA	G03F	G03	G	Genitourinary	Sex hormones	Progestogens and estrogens	Progestogens and estrogens, fixed combinations
4894	noretynodrel	G03FA09	G03FA09	G03FA	G03F	G03	G	Genitourinary	Sex hormones	Progestogens and estrogens	Progestogens and estrogens, fixed combinations
1517	methyltestosterone	G03EK01	G03BA02	G03EK	G03E	G03	G	Genitourinary	Sex hormones	Androgens and female sex hormones in combination	Androgens and female sex hormones in combination with other drugs
2696	etynodiol	G03DC06	G03DC06	G03DC	G03D	G03	G	Genitourinary	Sex hormones	Progestogens	Estren derivatives
2804	lynestrenol	G03DC03	G03AC02	G03DC	G03D	G03	G	Genitourinary	Sex hormones	Progestogens	Estren derivatives
969	norethisterone	G03DC02	G03AC01	G03DC	G03D	G03	G	Genitourinary	Sex hormones	Progestogens	Estren derivatives
4248	allylestrenol	G03DC01	G03DC01	G03DC	G03D	G03	G	Genitourinary	Sex hormones	Progestogens	Estren derivatives
2085	dienogest	G03DB08	G03DB08	G03DB	G03D	G03	G	Genitourinary	Sex hormones	Progestogens	Pregnadien derivatives
3468	promegestone	G03DB07	G03DB07	G03DB	G03D	G03	G	Genitourinary	Sex hormones	Progestogens	Pregnadien derivatives
2093	chlormadinone	G03DB06	G03DB06	G03DB	G03D	G03	G	Genitourinary	Sex hormones	Progestogens	Pregnadien derivatives
1879	nomegestrol	G03DB04	G03DB04	G03DB	G03D	G03	G	Genitourinary	Sex hormones	Progestogens	Pregnadien derivatives
3888	medrogestone	G03DB03	G03DB03	G03DB	G03D	G03	G	Genitourinary	Sex hormones	Progestogens	Pregnadien derivatives
974	megestrol	G03DB02	G03AC05	G03DB	G03D	G03	G	Genitourinary	Sex hormones	Progestogens	Pregnadien derivatives
2324	dydrogesterone	G03DB01	G03DB01	G03DB	G03D	G03	G	Genitourinary	Sex hormones	Progestogens	Pregnadien derivatives
548	progesterone	G03DA04	G03DA04	G03DA	G03D	G03	G	Genitourinary	Sex hormones	Progestogens	Pregnen (4) derivatives
640	hydroxyprogesterone	G03DA03	G03DA03	G03DA	G03D	G03	G	Genitourinary	Sex hormones	Progestogens	Pregnen (4) derivatives
492	medroxyprogesterone	G03DA02	G03AC06	G03DA	G03D	G03	G	Genitourinary	Sex hormones	Progestogens	Pregnen (4) derivatives
6628	gestonorone	G03DA01	G03DA01	G03DA	G03D	G03	G	Genitourinary	Sex hormones	Progestogens	Pregnen (4) derivatives
1935	tibolone	G03CX01	G03CX01	G03CX	G03C	G03	G	Genitourinary	Sex hormones	Estrogens	Other estrogens
1711	estriol	G03CC06	G03CA04	G03CC	G03C	G03	G	Genitourinary	Sex hormones	Estrogens	Estrogens, combinations with other drugs
3123	diethylstilbestrol	G03CC05	G03CB03	G03CC	G03C	G03	G	Genitourinary	Sex hormones	Estrogens	Estrogens, combinations with other drugs
3171	estrone	G03CC04	G03CA07	G03CC	G03C	G03	G	Genitourinary	Sex hormones	Estrogens	Estrogens, combinations with other drugs
2974	dienestrol	G03CC02	G03CB01	G03CC	G03C	G03	G	Genitourinary	Sex hormones	Estrogens	Estrogens, combinations with other drugs
3122	diethylstilbestrol	G03CB02	G03CB02	G03CB	G03C	G03	G	Genitourinary	Sex hormones	Estrogens	Synthetic estrogens, plain
2973	dienestrol	G03CB01	G03CB01	G03CB	G03C	G03	G	Genitourinary	Sex hormones	Estrogens	Synthetic estrogens, plain
2865	promestriene	G03CA09	G03CA09	G03CA	G03C	G03	G	Genitourinary	Sex hormones	Estrogens	Natural and semisynthetic estrogens, plain
3170	estrone	G03CA07	G03CA07	G03CA	G03C	G03	G	Genitourinary	Sex hormones	Estrogens	Natural and semisynthetic estrogens, plain
4216	chlorotrianisene	G03CA06	G03CA06	G03CA	G03C	G03	G	Genitourinary	Sex hormones	Estrogens	Natural and semisynthetic estrogens, plain
1710	estriol	G03CA04	G03CA04	G03CA	G03C	G03	G	Genitourinary	Sex hormones	Estrogens	Natural and semisynthetic estrogens, plain
268	estradiol	G03CA03	G03CA03	G03CA	G03C	G03	G	Genitourinary	Sex hormones	Estrogens	Natural and semisynthetic estrogens, plain
3285	mestranol	G03CA01	G03CA01	G03CA	G03C	G03	G	Genitourinary	Sex hormones	Estrogens	Natural and semisynthetic estrogens, plain
365	ethinylestradiol	G03CA01	G03CA01	G03CA	G03C	G03	G	Genitourinary	Sex hormones	Estrogens	Natural and semisynthetic estrogens, plain
316	estrogens, unspecified	G03C	G03C	G03C	G03C	G03	G	Genitourinary	Sex hormones	Estrogens	NA
4046	androstanolone	G03BB02	G03BB02	G03BB	G03B	G03	G	Genitourinary	Sex hormones	Androgens	5-androstanon (3) derivatives
3306	mesterolone	G03BB01	G03BB01	G03BB	G03B	G03	G	Genitourinary	Sex hormones	Androgens	5-androstanon (3) derivatives
341	testosterone	G03BA03	G03BA03	G03BA	G03B	G03	G	Genitourinary	Sex hormones	Androgens	3-oxoandrosten (4) derivatives
1516	methyltestosterone	G03BA02	G03BA02	G03BA	G03B	G03	G	Genitourinary	Sex hormones	Androgens	3-oxoandrosten (4) derivatives
3155	fluoxymesterone	G03BA01	G03BA01	G03BA	G03B	G03	G	Genitourinary	Sex hormones	Androgens	3-oxoandrosten (4) derivatives
2184	ulipristal	G03AD02	G03AD02	G03AD	G03A	G03	G	Genitourinary	Sex hormones	Hormonal contraceptives	Emergency contraceptives
154	levonorgestrel	G03AD01	G03AC03	G03AD	G03A	G03	G	Genitourinary	Sex hormones	Hormonal contraceptives	Emergency contraceptives
364	drospirenone	G03AC10	G03AC10	G03AC	G03A	G03	G	Genitourinary	Sex hormones	Hormonal contraceptives	Progestogens
1066	desogestrel	G03AC09	G03AC09	G03AC	G03A	G03	G	Genitourinary	Sex hormones	Hormonal contraceptives	Progestogens
396	etonogestrel	G03AC08	G03AC08	G03AC	G03A	G03	G	Genitourinary	Sex hormones	Hormonal contraceptives	Progestogens
6731	norgestrienone	G03AC07	G03AC07	G03AC	G03A	G03	G	Genitourinary	Sex hormones	Hormonal contraceptives	Progestogens
491	medroxyprogesterone	G03AC06	G03AC06	G03AC	G03A	G03	G	Genitourinary	Sex hormones	Hormonal contraceptives	Progestogens
973	megestrol	G03AC05	G03AC05	G03AC	G03A	G03	G	Genitourinary	Sex hormones	Hormonal contraceptives	Progestogens
153	levonorgestrel	G03AC03	G03AC03	G03AC	G03A	G03	G	Genitourinary	Sex hormones	Hormonal contraceptives	Progestogens
2803	lynestrenol	G03AC02	G03AC02	G03AC	G03A	G03	G	Genitourinary	Sex hormones	Hormonal contraceptives	Progestogens
968	norethisterone	G03AC01	G03AC01	G03AC	G03A	G03	G	Genitourinary	Sex hormones	Hormonal contraceptives	Progestogens
933	norgestimate	G03AB09	G03AA11	G03AB	G03A	G03	G	Genitourinary	Sex hormones	Hormonal contraceptives	Progestogens and estrogens, sequential preparations
2309	gestodene	G03AB06	G03AB06	G03AB	G03A	G03	G	Genitourinary	Sex hormones	Hormonal contraceptives	Progestogens and estrogens, sequential preparations
727	norelgestromin	G03AA13	G03AA13	G03AA	G03A	G03	G	Genitourinary	Sex hormones	Hormonal contraceptives	Progestogens and estrogens, fixed combinations
932	norgestimate	G03AA11	G03AA11	G03AA	G03A	G03	G	Genitourinary	Sex hormones	Hormonal contraceptives	Progestogens and estrogens, fixed combinations
2308	gestodene	G03AA10	G03AB06	G03AA	G03A	G03	G	Genitourinary	Sex hormones	Hormonal contraceptives	Progestogens and estrogens, fixed combinations
1681	contraceptives, unspecified	G03A	G03A	NA	G03A	G03	G	Genitourinary	Sex hormones	Hormonal contraceptives	NA
3079	bremelanotide	G02CX05	G02CX05	G02CX	G02C	G02	G	Genitourinary	Other gynecologicals	Other gynecologicals	Other gynecologicals
4209	vitex spp	G02CX03	G02CX03	G02CX	G02C	G02	G	Genitourinary	Other gynecologicals	Other gynecologicals	Other gynecologicals
2028	flibanserin	G02CX02	G02CX02	G02CX	G02C	G02	G	Genitourinary	Other gynecologicals	Other gynecologicals	Other gynecologicals
2167	atosiban	G02CX01	G02CX01	G02CX	G02C	G02	G	Genitourinary	Other gynecologicals	Other gynecologicals	Other gynecologicals
1665	benzydamine	G02CC03	M01AX07	G02CC	G02C	G02	G	Genitourinary	Other gynecologicals	Other gynecologicals	Antiinflammatory products for vaginal administration
145	naproxen	G02CC02	M01AE02	G02CC	G02C	G02	G	Genitourinary	Other gynecologicals	Other gynecologicals	Antiinflammatory products for vaginal administration
43	ibuprofen	G02CC01	M01AE01	G02CC	G02C	G02	G	Genitourinary	Other gynecologicals	Other gynecologicals	Antiinflammatory products for vaginal administration
4678	terguride	G02CB06	G02CB06	G02CB	G02C	G02	G	Genitourinary	Other gynecologicals	Other gynecologicals	Prolactine inhibitors
5606	metergoline	G02CB05	G02CB05	G02CB	G02C	G02	G	Genitourinary	Other gynecologicals	Other gynecologicals	Prolactine inhibitors
3359	quinagolide	G02CB04	G02CB04	G02CB	G02C	G02	G	Genitourinary	Other gynecologicals	Other gynecologicals	Prolactine inhibitors
904	cabergoline	G02CB03	N04BC06	G02CB	G02C	G02	G	Genitourinary	Other gynecologicals	Other gynecologicals	Prolactine inhibitors
4708	lisuride	G02CB02	N02CA07	G02CB	G02C	G02	G	Genitourinary	Other gynecologicals	Other gynecologicals	Prolactine inhibitors
1653	bromocriptine	G02CB01	N04BC01	G02CB	G02C	G02	G	Genitourinary	Other gynecologicals	Other gynecologicals	Prolactine inhibitors
1644	fenoterol	G02CA03	G02CA03	G02CA	G02C	G02	G	Genitourinary	Other gynecologicals	Other gynecologicals	Sympathomimetics, labour repressants
5001	buphenine	G02CA02	C04AA02	G02CA	G02C	G02	G	Genitourinary	Other gynecologicals	Other gynecologicals	Sympathomimetics, labour repressants
2432	ritodrine	G02CA01	G02CA01	G02CA	G02C	G02	G	Genitourinary	Other gynecologicals	Other gynecologicals	Sympathomimetics, labour repressants
880	misoprostol	G02AD06	G02AD06	G02AD	G02A	G02	G	Genitourinary	Other gynecologicals	Uterotonics	Prostaglandins
3432	sulprostone	G02AD05	G02AD05	G02AD	G02A	G02	G	Genitourinary	Other gynecologicals	Uterotonics	Prostaglandins
2428	carboprost	G02AD04	G02AD04	G02AD	G02A	G02	G	Genitourinary	Other gynecologicals	Uterotonics	Prostaglandins
3583	gemeprost	G02AD03	G02AD03	G02AD	G02A	G02	G	Genitourinary	Other gynecologicals	Uterotonics	Prostaglandins
1948	dinoprostone	G02AD02	G02AD02	G02AD	G02A	G02	G	Genitourinary	Other gynecologicals	Uterotonics	Prostaglandins
3514	dinoprost	G02AD01	G02AD01	G02AD	G02A	G02	G	Genitourinary	Other gynecologicals	Uterotonics	Prostaglandins
3515	ergometrine	G02AB03	G02AB03	G02AB	G02A	G02	G	Genitourinary	Other gynecologicals	Uterotonics	Ergot alkaloids
2152	methylergometrine	G02AB01	G02AB01	G02AB	G02A	G02	G	Genitourinary	Other gynecologicals	Uterotonics	Ergot alkaloids
2896	hexetidine	G01AX16	G01AX16	G01AX	G01A	G01	G	Genitourinary	Gynecological antiinfectives	Gynecological antiinfectives	Other antiinfectives and antiseptics
1372	ciclopirox	G01AX12	G01AX12	G01AX	G01A	G01	G	Genitourinary	Gynecological antiinfectives	Gynecological antiinfectives	Other antiinfectives and antiseptics
1268	povidone	G01AX11	G01AX11	G01AX	G01A	G01	G	Genitourinary	Gynecological antiinfectives	Gynecological antiinfectives	Other antiinfectives and antiseptics
2843	furazolidone	G01AX06	G01AX06	G01AX	G01A	G01	G	Genitourinary	Gynecological antiinfectives	Gynecological antiinfectives	Other antiinfectives and antiseptics
4020	nifuratel	G01AX05	G01AX05	G01AX	G01A	G01	G	Genitourinary	Gynecological antiinfectives	Gynecological antiinfectives	Other antiinfectives and antiseptics
3832	policresulen	G01AX03	G01AX03	G01AX	G01A	G01	G	Genitourinary	Gynecological antiinfectives	Gynecological antiinfectives	Other antiinfectives and antiseptics
2860	inosine	G01AX02	G01AX02	G01AX	G01A	G01	G	Genitourinary	Gynecological antiinfectives	Gynecological antiinfectives	Other antiinfectives and antiseptics
5234	clodantoin	G01AX01	G01AX01	G01AX	G01A	G01	G	Genitourinary	Gynecological antiinfectives	Gynecological antiinfectives	Other antiinfectives and antiseptics
1796	terconazole	G01AG02	G01AG02	G01AG	G01A	G01	G	Genitourinary	Gynecological antiinfectives	Gynecological antiinfectives	Triazole derivatives
2228	tinidazole	G01AF21	J01XD02	G01AF	G01A	G01	G	Genitourinary	Gynecological antiinfectives	Gynecological antiinfectives	Imidazole derivatives
2977	sertaconazole	G01AF19	G01AF19	G01AF	G01A	G01	G	Genitourinary	Gynecological antiinfectives	Gynecological antiinfectives	Imidazole derivatives
5261	flutrimazole	G01AF18	G01AF18	G01AF	G01A	G01	G	Genitourinary	Gynecological antiinfectives	Gynecological antiinfectives	Imidazole derivatives
2996	oxiconazole	G01AF17	G01AF17	G01AF	G01A	G01	G	Genitourinary	Gynecological antiinfectives	Gynecological antiinfectives	Imidazole derivatives
4173	omoconazole	G01AF16	G01AF16	G01AF	G01A	G01	G	Genitourinary	Gynecological antiinfectives	Gynecological antiinfectives	Imidazole derivatives
3733	butoconazole	G01AF15	G01AF15	G01AF	G01A	G01	G	Genitourinary	Gynecological antiinfectives	Gynecological antiinfectives	Imidazole derivatives
4164	fenticonazole	G01AF12	G01AF12	G01AF	G01A	G01	G	Genitourinary	Gynecological antiinfectives	Gynecological antiinfectives	Imidazole derivatives
604	ketoconazole	G01AF11	H02CA03	G01AF	G01A	G01	G	Genitourinary	Gynecological antiinfectives	Gynecological antiinfectives	Imidazole derivatives
1562	tioconazole	G01AF08	G01AF08	G01AF	G01A	G01	G	Genitourinary	Gynecological antiinfectives	Gynecological antiinfectives	Imidazole derivatives
3665	isoconazole	G01AF07	G01AF07	G01AF	G01A	G01	G	Genitourinary	Gynecological antiinfectives	Gynecological antiinfectives	Imidazole derivatives
2522	ornidazole	G01AF06	J01XD03	G01AF	G01A	G01	G	Genitourinary	Gynecological antiinfectives	Gynecological antiinfectives	Imidazole derivatives
1607	econazole	G01AF05	G01AF05	G01AF	G01A	G01	G	Genitourinary	Gynecological antiinfectives	Gynecological antiinfectives	Imidazole derivatives
1077	miconazole	G01AF04	J02AB01	G01AF	G01A	G01	G	Genitourinary	Gynecological antiinfectives	Gynecological antiinfectives	Imidazole derivatives
700	clotrimazole	G01AF02	G01AF02	G01AF	G01A	G01	G	Genitourinary	Gynecological antiinfectives	Gynecological antiinfectives	Imidazole derivatives
293	metronidazole	G01AF01	J01XD01	G01AF	G01A	G01	G	Genitourinary	Gynecological antiinfectives	Gynecological antiinfectives	Imidazole derivatives
2375	acetic acid	G01AD02	G01AD02	G01AD	G01A	G01	G	Genitourinary	Gynecological antiinfectives	Gynecological antiinfectives	Organic acids
2784	lactic acid	G01AD01	G01AD01	G01AD	G01A	G01	G	Genitourinary	Gynecological antiinfectives	Gynecological antiinfectives	Organic acids
2372	hydroxyquinoline	G01AC30	G01AC30	G01AC	G01A	G01	G	Genitourinary	Gynecological antiinfectives	Gynecological antiinfectives	Quinoline derivatives
5766	broxyquinoline	G01AC06	P01AA01	G01AC	G01A	G01	G	Genitourinary	Gynecological antiinfectives	Gynecological antiinfectives	Quinoline derivatives
2291	dequalinium	G01AC05	G01AC05	G01AC	G01A	G01	G	Genitourinary	Gynecological antiinfectives	Gynecological antiinfectives	Quinoline derivatives
4185	chlorquinaldol	G01AC03	P01AA04	G01AC	G01A	G01	G	Genitourinary	Gynecological antiinfectives	Gynecological antiinfectives	Quinoline derivatives
3346	clioquinol	G01AC02	P01AA02	G01AC	G01A	G01	G	Genitourinary	Gynecological antiinfectives	Gynecological antiinfectives	Quinoline derivatives
3641	diiodohydroxyquinoline	G01AC01	G01AC01	G01AC	G01A	G01	G	Genitourinary	Gynecological antiinfectives	Gynecological antiinfectives	Quinoline derivatives
4987	acetarsol	G01AB01	P01CD02	G01AB	G01A	G01	G	Genitourinary	Gynecological antiinfectives	Gynecological antiinfectives	Arsenic compounds
5298	pentamycin	G01AA11	G01AA11	G01AA	G01A	G01	G	Genitourinary	Gynecological antiinfectives	Gynecological antiinfectives	Antibiotics
411	clindamycin	G01AA10	J01FF01	G01AA	G01A	G01	G	Genitourinary	Gynecological antiinfectives	Gynecological antiinfectives	Antibiotics
5600	mepartricin	G01AA09	G01AA09	G01AA	G01A	G01	G	Genitourinary	Gynecological antiinfectives	Gynecological antiinfectives	Antibiotics
2365	oxytetracycline	G01AA07	J01AA06	G01AA	G01A	G01	G	Genitourinary	Gynecological antiinfectives	Gynecological antiinfectives	Antibiotics
1385	chloramphenicol	G01AA05	J01BA01	G01AA	G01A	G01	G	Genitourinary	Gynecological antiinfectives	Gynecological antiinfectives	Antibiotics
5770	candicidin	G01AA04	G01AA04	G01AA	G01A	G01	G	Genitourinary	Gynecological antiinfectives	Gynecological antiinfectives	Antibiotics
542	amphotericin b	G01AA03	J02AA01	G01AA	G01A	G01	G	Genitourinary	Gynecological antiinfectives	Gynecological antiinfectives	Antibiotics
2533	natamycin	G01AA02	G01AA02	G01AA	G01A	G01	G	Genitourinary	Gynecological antiinfectives	Gynecological antiinfectives	Antibiotics
394	nystatin	G01AA01	G01AA01	G01AA	G01A	G01	G	Genitourinary	Gynecological antiinfectives	Gynecological antiinfectives	Antibiotics
1440	oxymetazoline	D11AX27	R01AA05	D11AX	D11A	D11	D	Dermatologicals	Other dermatological	Other dermatological	Other dermatologicals
792	caffeine	D11AX26	N06BC01	D11AX	D11A	D11	D	Dermatologicals	Other dermatological	Other dermatological	Other dermatologicals
2117	hydrogen peroxide	D11AX25	D08AX01	D11AX	D11A	D11	D	Dermatologicals	Other dermatological	Other dermatological	Other dermatologicals
1551	deoxycholic acid	D11AX24	D11AX24	D11AX	D11A	D11	D	Dermatologicals	Other dermatological	Other dermatological	Other dermatologicals
1206	ivermectin	D11AX22	P02CF01	D11AX	D11A	D11	D	Dermatologicals	Other dermatological	Other dermatological	Other dermatologicals
701	brimonidine	D11AX21	D11AX21	D11AX	D11A	D11	D	Dermatologicals	Other dermatological	Other dermatological	Other dermatologicals
234	diclofenac	D11AX18	M01AB05	D11AX	D11A	D11	D	Dermatologicals	Other dermatological	Other dermatological	Other dermatologicals
2447	eflornithine	D11AX16	P01CX03	D11AX	D11A	D11	D	Dermatologicals	Other dermatological	Other dermatological	Other dermatologicals
5616	monobenzone	D11AX13	D11AX13	D11AX	D11A	D11	D	Dermatologicals	Other dermatological	Other dermatological	Other dermatologicals
3057	pyrithione	D11AX12	D11AX12	D11AX	D11A	D11	D	Dermatologicals	Other dermatological	Other dermatological	Other dermatologicals
1730	hydroquinone	D11AX11	D11AX11	D11AX	D11A	D11	D	Dermatologicals	Other dermatological	Other dermatological	Other dermatologicals
333	finasteride	D11AX10	G04CB01	D11AX	D11A	D11	D	Dermatologicals	Other dermatological	Other dermatological	Other dermatologicals
6220	oxaceprol	D11AX09	M01AX24	D11AX	D11A	D11	D	Dermatologicals	Other dermatological	Other dermatological	Other dermatologicals
4241	tiratricol	D11AX08	H03AA04	D11AX	D11A	D11	D	Dermatologicals	Other dermatological	Other dermatological	Other dermatologicals
4533	mequinol	D11AX06	D11AX06	D11AX	D11A	D11	D	Dermatologicals	Other dermatological	Other dermatological	Other dermatologicals
3940	gamolenic acid	D11AX02	D11AX02	D11AX	D11A	D11	D	Dermatologicals	Other dermatological	Other dermatological	Other dermatologicals
290	minoxidil	D11AX01	C02DC01	D11AX	D11A	D11	D	Dermatologicals	Other dermatological	Other dermatological	Other dermatologicals
207	ruxolitinib	D11AH09	L01EJ01	D11AH	D11A	D11	D	Dermatologicals	Other dermatological	Other dermatological	Agents for dermatitis, excluding corticosteroids
2266	abrocitinib	D11AH08	D11AH08	D11AH	D11A	D11	D	Dermatologicals	Other dermatological	Other dermatological	Agents for dermatitis, excluding corticosteroids
2190	tralokinumab	D11AH07	D11AH07	D11AH	D11A	D11	D	Dermatologicals	Other dermatological	Other dermatological	Agents for dermatitis, excluding corticosteroids
980	crisaborole	D11AH06	D11AH06	D11AH	D11A	D11	D	Dermatologicals	Other dermatological	Other dermatological	Agents for dermatitis, excluding corticosteroids
94	dupilumab	D11AH05	D11AH05	D11AH	D11A	D11	D	Dermatologicals	Other dermatological	Other dermatological	Agents for dermatitis, excluding corticosteroids
2813	alitretinoin	D11AH04	L01XF02	D11AH	D11A	D11	D	Dermatologicals	Other dermatological	Other dermatological	Agents for dermatitis, excluding corticosteroids
1190	cromoglicic acid	D11AH03	R01AC01	D11AH	D11A	D11	D	Dermatologicals	Other dermatological	Other dermatological	Agents for dermatitis, excluding corticosteroids
1351	pimecrolimus	D11AH02	D11AH02	D11AH	D11A	D11	D	Dermatologicals	Other dermatological	Other dermatological	Agents for dermatitis, excluding corticosteroids
73	tacrolimus	D11AH01	L04AD02	D11AH	D11A	D11	D	Dermatologicals	Other dermatological	Other dermatological	Agents for dermatitis, excluding corticosteroids
3154	metandienone	D11AE01	D11AE01	D11AE	D11A	D11	D	Dermatologicals	Other dermatological	Other dermatological	Androgens for topical use
1267	povidone	D11AC06	G01AX11	D11AC	D11A	D11	D	Dermatologicals	Other dermatological	Other dermatological	Medicated shampoos
3103	cetrimide	D11AC01	D08AJ04	D11AC	D11A	D11	D	Dermatologicals	Other dermatological	Other dermatological	Medicated shampoos
868	glycopyrronium	D11AA01	D11AA01	D11AA	D11A	D11	D	Dermatologicals	Other dermatological	Other dermatological	Antihidrotics
417	isotretinoin	D10BA01	D10AD04	D10BA	D10B	D10	D	Dermatologicals	Anti-acne	Anti-acne preparations for systemic use	Retinoids for treatment of acne
2475	clascoterone	D10AX06	D10AX06	D10AX	D10A	D10	D	Dermatologicals	Anti-acne	Anti-acne, topical	Other anti-acne preparations for topical use
781	dapsone	D10AX05	J04BA02	D10AX	D10A	D10	D	Dermatologicals	Anti-acne	Anti-acne, topical	Other anti-acne preparations for topical use
1626	azelaic acid	D10AX03	D10AX03	D10AX	D10A	D10	D	Dermatologicals	Anti-acne	Anti-acne, topical	Other anti-acne preparations for topical use
4268	resorcinol	D10AX02	D10AX02	D10AX	D10A	D10	D	Dermatologicals	Anti-acne	Anti-acne, topical	Other anti-acne preparations for topical use
2870	aluminium chloride	D10AX01	D10AX01	D10AX	D10A	D10	D	Dermatologicals	Anti-acne	Anti-acne, topical	Other anti-acne preparations for topical use
837	minocycline	D10AF07	J01AA08	D10AF	D10A	D10	D	Dermatologicals	Anti-acne	Anti-acne, topical	Antiinfectives for treatment of acne
1984	sulfacetamide	D10AF06	D10AF06	D10AF	D10A	D10	D	Dermatologicals	Anti-acne	Anti-acne, topical	Antiinfectives for treatment of acne
2781	nadifloxacin	D10AF05	D10AF05	D10AF	D10A	D10	D	Dermatologicals	Anti-acne	Anti-acne, topical	Antiinfectives for treatment of acne
6188	meclocycline	D10AF04	D10AF04	D10AF	D10A	D10	D	Dermatologicals	Anti-acne	Anti-acne, topical	Antiinfectives for treatment of acne
1384	chloramphenicol	D10AF03	J01BA01	D10AF	D10A	D10	D	Dermatologicals	Anti-acne	Anti-acne, topical	Antiinfectives for treatment of acne
522	erythromycin	D10AF02	J01FA01	D10AF	D10A	D10	D	Dermatologicals	Anti-acne	Anti-acne, topical	Antiinfectives for treatment of acne
410	clindamycin	D10AF01	J01FF01	D10AF	D10A	D10	D	Dermatologicals	Anti-acne	Anti-acne, topical	Antiinfectives for treatment of acne
964	benzoyl peroxide	D10AE01	D10AE01	D10AE	D10A	D10	D	Dermatologicals	Anti-acne	Anti-acne, topical	Peroxides
3391	trifarotene	D10AD06	D10AD06	D10AD	D10A	D10	D	Dermatologicals	Anti-acne	Anti-acne, topical	Retinoids for topical use in acne
5428	motretinide	D10AD05	D10AD05	D10AD	D10A	D10	D	Dermatologicals	Anti-acne	Anti-acne, topical	Retinoids for topical use in acne
416	isotretinoin	D10AD04	D10AD04	D10AD	D10A	D10	D	Dermatologicals	Anti-acne	Anti-acne, topical	Retinoids for topical use in acne
128	adapalene	D10AD03	D10AD03	D10AD	D10A	D10	D	Dermatologicals	Anti-acne	Anti-acne, topical	Retinoids for topical use in acne
889	tretinoin	D10AD01	L01XF01	D10AD	D10A	D10	D	Dermatologicals	Anti-acne	Anti-acne, topical	Retinoids for topical use in acne
6464	mesulfen	D10AB05	P03AA03	D10AB	D10A	D10	D	Dermatologicals	Anti-acne	Anti-acne, topical	Preparations containing sulfur
1040	sulfur	D10AB02	D10AB02	D10AB	D10A	D10	D	Dermatologicals	Anti-acne	Anti-acne, topical	Preparations containing sulfur
6470	bithionol	D10AB01	P02BX01	D10AB	D10A	D10	D	Dermatologicals	Anti-acne	Anti-acne, topical	Preparations containing sulfur
16	dexamethasone	D10AA03	H02AB02	D10AA	D10A	D10	D	Dermatologicals	Anti-acne	Anti-acne, topical	Corticosteroids, combinations for treatment of acne
87	methylprednisolone	D10AA02	H02AB04	D10AA	D10A	D10	D	Dermatologicals	Anti-acne	Anti-acne, topical	Corticosteroids, combinations for treatment of acne
1293	fluorometholone	D10AA01	C05AA06	D10AA	D10A	D10	D	Dermatologicals	Anti-acne	Anti-acne, topical	Corticosteroids, combinations for treatment of acne
4333	iodoform	D09AA13	D09AA13	D09AA	D09A	D09	D	Dermatologicals	Medicated dressings	Medicated dressings	Medicated dressings with antiinfectives
750	chlorhexidine	D09AA12	R02AA05	D09AA	D09A	D09	D	Dermatologicals	Medicated dressings	Medicated dressings	Medicated dressings with antiinfectives
2018	benzalkonium	D09AA11	R02AA16	D09AA	D09A	D09	D	Dermatologicals	Medicated dressings	Medicated dressings	Medicated dressings with antiinfectives
3345	clioquinol	D09AA10	P01AA02	D09AA	D09A	D09	D	Dermatologicals	Medicated dressings	Medicated dressings	Medicated dressings with antiinfectives
1266	povidone	D09AA09	G01AX11	D09AA	D09A	D09	D	Dermatologicals	Medicated dressings	Medicated dressings	Medicated dressings with antiinfectives
2444	cetylpyridinium	D09AA07	R02AA06	D09AA	D09A	D09	D	Dermatologicals	Medicated dressings	Medicated dressings	Medicated dressings with antiinfectives
1954	triclosan	D09AA06	D08AE04	D09AA	D09A	D09	D	Dermatologicals	Medicated dressings	Medicated dressings	Medicated dressings with antiinfectives
5216	benzododecinium	D09AA05	D09AA05	D09AA	D09A	D09	D	Dermatologicals	Medicated dressings	Medicated dressings	Medicated dressings with antiinfectives
5638	phenylmercuric nitrate	D09AA04	D09AA04	D09AA	D09A	D09	D	Dermatologicals	Medicated dressings	Medicated dressings	Medicated dressings with antiinfectives
3497	nitrofural	D09AA03	P01CC02	D09AA	D09A	D09	D	Dermatologicals	Medicated dressings	Medicated dressings	Medicated dressings with antiinfectives
1357	fusidic acid	D09AA02	J01XC01	D09AA	D09A	D09	D	Dermatologicals	Medicated dressings	Medicated dressings	Medicated dressings with antiinfectives
3492	framycetin	D09AA01	R01AX08	D09AA	D09A	D09	D	Dermatologicals	Medicated dressings	Medicated dressings	Medicated dressings with antiinfectives
475	ethanol	D08AX08	D08AX08	D08AX	D08A	D08	D	Dermatologicals	Antiseptics	Antiseptics	Other antiseptics and disinfectants
2729	potassium permanganate	D08AX06	D08AX06	D08AX	D08A	D08	D	Dermatologicals	Antiseptics	Antiseptics	Other antiseptics and disinfectants
1391	isopropanol	D08AX05	D08AX05	D08AX	D08A	D08	D	Dermatologicals	Antiseptics	Antiseptics	Other antiseptics and disinfectants
2609	propanol	D08AX03	D08AX03	D08AX	D08A	D08	D	Dermatologicals	Antiseptics	Antiseptics	Other antiseptics and disinfectants
2116	hydrogen peroxide	D08AX01	D08AX01	D08AX	D08A	D08	D	Dermatologicals	Antiseptics	Antiseptics	Other antiseptics and disinfectants
2715	silver	D08AL30	D08AL30	D08AL	D08A	D08	D	Dermatologicals	Antiseptics	Antiseptics	Silver compounds
2142	silver nitrate	D08AL01	D08AL01	D08AL	D08A	D08	D	Dermatologicals	Antiseptics	Antiseptics	Silver compounds
3128	thiomersal	D08AK06	D08AK06	D08AK	D08A	D08	D	Dermatologicals	Antiseptics	Antiseptics	Mercurial products
4893	merbromin	D08AK04	D08AK04	D08AK	D08A	D08	D	Dermatologicals	Antiseptics	Antiseptics	Mercurial products
5875	phenylmercuric borate	D08AK02	D08AK02	D08AK	D08A	D08	D	Dermatologicals	Antiseptics	Antiseptics	Mercurial products
3102	cetrimide	D08AJ04	D08AJ04	D08AJ	D08A	D08	D	Dermatologicals	Antiseptics	Antiseptics	Quaternary ammonium compounds
2443	cetylpyridinium	D08AJ03	R02AA06	D08AJ	D08A	D08	D	Dermatologicals	Antiseptics	Antiseptics	Quaternary ammonium compounds
3512	cetrimonium	D08AJ02	R02AA17	D08AJ	D08A	D08	D	Dermatologicals	Antiseptics	Antiseptics	Quaternary ammonium compounds
2017	benzalkonium	D08AJ01	R02AA16	D08AJ	D08A	D08	D	Dermatologicals	Antiseptics	Antiseptics	Quaternary ammonium compounds
3344	clioquinol	D08AH30	P01AA02	D08AH	D08A	D08	D	Dermatologicals	Antiseptics	Antiseptics	Quinoline derivatives
4184	chlorquinaldol	D08AH02	P01AA04	D08AH	D08A	D08	D	Dermatologicals	Antiseptics	Antiseptics	Quinoline derivatives
2290	dequalinium	D08AH01	G01AC05	D08AH	D08A	D08	D	Dermatologicals	Antiseptics	Antiseptics	Quinoline derivatives
990	iodine	D08AG03	D08AG03	D08AG	D08A	D08	D	Dermatologicals	Antiseptics	Antiseptics	Iodine products
1265	povidone	D08AG02	G01AX11	D08AG	D08A	D08	D	Dermatologicals	Antiseptics	Antiseptics	Iodine products
3496	nitrofural	D08AF01	P01CC02	D08AF	D08A	D08	D	Dermatologicals	Antiseptics	Antiseptics	Nitrofuran derivatives
3416	chloroxylenol	D08AE05	D08AE05	D08AE	D08A	D08	D	Dermatologicals	Antiseptics	Antiseptics	Phenol and derivatives
1953	triclosan	D08AE04	D08AE04	D08AE	D08A	D08	D	Dermatologicals	Antiseptics	Antiseptics	Phenol and derivatives
2225	phenol	D08AE03	N01BX03	D08AE	D08A	D08	D	Dermatologicals	Antiseptics	Antiseptics	Phenol and derivatives
3831	policresulen	D08AE02	G01AX03	D08AE	D08A	D08	D	Dermatologicals	Antiseptics	Antiseptics	Phenol and derivatives
3429	hexachlorophene	D08AE01	D08AE01	D08AE	D08A	D08	D	Dermatologicals	Antiseptics	Antiseptics	Phenol and derivatives
3137	polihexanide	D08AC05	D08AC05	D08AC	D08A	D08	D	Dermatologicals	Antiseptics	Antiseptics	Biguanides and amidines
3092	hexamidine	D08AC04	R01AX07	D08AC	D08A	D08	D	Dermatologicals	Antiseptics	Antiseptics	Biguanides and amidines
3807	propamidine	D08AC03	D08AC03	D08AC	D08A	D08	D	Dermatologicals	Antiseptics	Antiseptics	Biguanides and amidines
749	chlorhexidine	D08AC02	R02AA05	D08AC	D08A	D08	D	Dermatologicals	Antiseptics	Antiseptics	Biguanides and amidines
6572	dibrompropamidine	D08AC01	D08AC01	D08AC	D08A	D08	D	Dermatologicals	Antiseptics	Antiseptics	Biguanides and amidines
2972	aminoacridine	D08AA02	D08AA02	D08AA	D08A	D08	D	Dermatologicals	Antiseptics	Antiseptics	Acridine derivatives
3837	ethacridine	D08AA01	D08AA01	D08AA	D08A	D08	D	Dermatologicals	Antiseptics	Antiseptics	Acridine derivatives
3776	fluocortolone	D07XC05	H02AB03	D07XC	D07X	D07	D	Dermatologicals	Corticosteroids dermatological	Corticosteroids other combinations	Corticosteroids, potent, other combinations
2196	diflucortolone	D07XC04	D07AC06	D07XC	D07X	D07	D	Dermatologicals	Corticosteroids dermatological	Corticosteroids other combinations	Corticosteroids, potent, other combinations
407	mometasone	D07XC03	R01AD09	D07XC	D07X	D07	D	Dermatologicals	Corticosteroids dermatological	Corticosteroids other combinations	Corticosteroids, potent, other combinations
405	desoximetasone	D07XC02	D07AC03	D07XC	D07X	D07	D	Dermatologicals	Corticosteroids dermatological	Corticosteroids other combinations	Corticosteroids, potent, other combinations
574	betamethasone	D07XC01	H02AB01	D07XC	D07X	D07	D	Dermatologicals	Corticosteroids dermatological	Corticosteroids other combinations	Corticosteroids, potent, other combinations
15	dexamethasone	D07XB05	H02AB02	D07XB	D07X	D07	D	Dermatologicals	Corticosteroids dermatological	Corticosteroids other combinations	Corticosteroids, moderately potent, other combinations
1292	fluorometholone	D07XB04	C05AA06	D07XB	D07X	D07	D	Dermatologicals	Corticosteroids dermatological	Corticosteroids other combinations	Corticosteroids, moderately potent, other combinations
4100	fluprednidene	D07XB03	D07AB07	D07XB	D07X	D07	D	Dermatologicals	Corticosteroids dermatological	Corticosteroids other combinations	Corticosteroids, moderately potent, other combinations
445	triamcinolone	D07XB02	H02AB08	D07XB	D07X	D07	D	Dermatologicals	Corticosteroids dermatological	Corticosteroids other combinations	Corticosteroids, moderately potent, other combinations
1758	flumetasone	D07XB01	D07AB03	D07XB	D07X	D07	D	Dermatologicals	Corticosteroids dermatological	Corticosteroids other combinations	Corticosteroids, moderately potent, other combinations
34	prednisolone	D07XA02	H02AB06	D07XA	D07X	D07	D	Dermatologicals	Corticosteroids dermatological	Corticosteroids other combinations	Corticosteroids, weak, other combinations
189	hydrocortisone	D07XA01	H02AB09	D07XA	D07X	D07	D	Dermatologicals	Corticosteroids dermatological	Corticosteroids other combinations	Corticosteroids, weak, other combinations
3030	halcinonide	D07AD02	D07AD02	D07AD	D07A	D07	D	Dermatologicals	Corticosteroids dermatological	Corticosteroids	Corticosteroids, very potent (group IV)
532	clobetasol	D07AD01	D07AD01	D07AD	D07A	D07	D	Dermatologicals	Corticosteroids dermatological	Corticosteroids	Corticosteroids, very potent (group IV)
1723	ulobetasol	D07AC21	D07AC21	D07AC	D07A	D07	D	Dermatologicals	Corticosteroids dermatological	Corticosteroids	Corticosteroids, potent (group III)
1322	difluprednate	D07AC19	D07AC19	D07AC	D07A	D07	D	Dermatologicals	Corticosteroids dermatological	Corticosteroids	Corticosteroids, potent (group III)
2374	prednicarbate	D07AC18	D07AC18	D07AC	D07A	D07	D	Dermatologicals	Corticosteroids dermatological	Corticosteroids	Corticosteroids, potent (group III)
220	fluticasone	D07AC17	R01AD08	D07AC	D07A	D07	D	Dermatologicals	Corticosteroids dermatological	Corticosteroids	Corticosteroids, potent (group III)
610	beclometasone	D07AC15	R01AD01	D07AC	D07A	D07	D	Dermatologicals	Corticosteroids dermatological	Corticosteroids	Corticosteroids, potent (group III)
406	mometasone	D07AC13	R01AD09	D07AC	D07A	D07	D	Dermatologicals	Corticosteroids dermatological	Corticosteroids	Corticosteroids, potent (group III)
3566	halometasone	D07AC12	D07AC12	D07AC	D07A	D07	D	Dermatologicals	Corticosteroids dermatological	Corticosteroids	Corticosteroids, potent (group III)
2808	amcinonide	D07AC11	D07AC11	D07AC	D07A	D07	D	Dermatologicals	Corticosteroids dermatological	Corticosteroids	Corticosteroids, potent (group III)
2587	diflorasone	D07AC10	D07AC10	D07AC	D07A	D07	D	Dermatologicals	Corticosteroids dermatological	Corticosteroids	Corticosteroids, potent (group III)
239	budesonide	D07AC09	R01AD05	D07AC	D07A	D07	D	Dermatologicals	Corticosteroids dermatological	Corticosteroids	Corticosteroids, potent (group III)
1024	fluocinonide	D07AC08	C05AA11	D07AC	D07A	D07	D	Dermatologicals	Corticosteroids dermatological	Corticosteroids	Corticosteroids, potent (group III)
2713	fludroxycortide	D07AC07	D07AC07	D07AC	D07A	D07	D	Dermatologicals	Corticosteroids dermatological	Corticosteroids	Corticosteroids, potent (group III)
2195	diflucortolone	D07AC06	D07AC06	D07AC	D07A	D07	D	Dermatologicals	Corticosteroids dermatological	Corticosteroids	Corticosteroids, potent (group III)
3775	fluocortolone	D07AC05	H02AB03	D07AC	D07A	D07	D	Dermatologicals	Corticosteroids dermatological	Corticosteroids	Corticosteroids, potent (group III)
1412	fluocinolone	D07AC04	C05AA10	D07AC	D07A	D07	D	Dermatologicals	Corticosteroids dermatological	Corticosteroids	Corticosteroids, potent (group III)
404	desoximetasone	D07AC03	D07AC03	D07AC	D07A	D07	D	Dermatologicals	Corticosteroids dermatological	Corticosteroids	Corticosteroids, potent (group III)
3914	fluclorolone acetonide	D07AC02	D07AC02	D07AC	D07A	D07	D	Dermatologicals	Corticosteroids dermatological	Corticosteroids	Corticosteroids, potent (group III)
573	betamethasone	D07AC01	H02AB01	D07AC	D07A	D07	D	Dermatologicals	Corticosteroids dermatological	Corticosteroids	Corticosteroids, potent (group III)
3270	clocortolone	D07AB21	D07AB21	D07AB	D07A	D07	D	Dermatologicals	Corticosteroids dermatological	Corticosteroids	Corticosteroids, moderately potent (group II)
14	dexamethasone	D07AB19	H02AB02	D07AB	D07A	D07	D	Dermatologicals	Corticosteroids dermatological	Corticosteroids	Corticosteroids, moderately potent (group II)
2273	alclometasone	D07AB10	D07AB10	D07AB	D07A	D07	D	Dermatologicals	Corticosteroids dermatological	Corticosteroids	Corticosteroids, moderately potent (group II)
444	triamcinolone	D07AB09	H02AB08	D07AB	D07A	D07	D	Dermatologicals	Corticosteroids dermatological	Corticosteroids	Corticosteroids, moderately potent (group II)
1052	desonide	D07AB08	D07AB08	D07AB	D07A	D07	D	Dermatologicals	Corticosteroids dermatological	Corticosteroids	Corticosteroids, moderately potent (group II)
4099	fluprednidene	D07AB07	D07AB07	D07AB	D07A	D07	D	Dermatologicals	Corticosteroids dermatological	Corticosteroids	Corticosteroids, moderately potent (group II)
1291	fluorometholone	D07AB06	C05AA06	D07AB	D07A	D07	D	Dermatologicals	Corticosteroids dermatological	Corticosteroids	Corticosteroids, moderately potent (group II)
5406	fluocortin	D07AB04	D07AB04	D07AB	D07A	D07	D	Dermatologicals	Corticosteroids dermatological	Corticosteroids	Corticosteroids, moderately potent (group II)
1757	flumetasone	D07AB03	D07AB03	D07AB	D07A	D07	D	Dermatologicals	Corticosteroids dermatological	Corticosteroids	Corticosteroids, moderately potent (group II)
1845	clobetasone	D07AB01	D07AB01	D07AB	D07A	D07	D	Dermatologicals	Corticosteroids dermatological	Corticosteroids	Corticosteroids, moderately potent (group II)
33	prednisolone	D07AA03	H02AB06	D07AA	D07A	D07	D	Dermatologicals	Corticosteroids dermatological	Corticosteroids	Corticosteroids, weak (group I)
188	hydrocortisone	D07AA02	H02AB09	D07AA	D07A	D07	D	Dermatologicals	Corticosteroids dermatological	Corticosteroids	Corticosteroids, weak (group I)
86	methylprednisolone	D07AA01	H02AB04	D07AA	D07A	D07	D	Dermatologicals	Corticosteroids dermatological	Corticosteroids	Corticosteroids, weak (group I)
1286	ingenol	D06BX02	D06BX02	D06BX	D06B	D06	D	Dermatologicals	Antibiotics dermatological	Chemotherapeutics, topical	Other chemotherapeutics
292	metronidazole	D06BX01	J01XD01	D06BX	D06B	D06	D	Dermatologicals	Antibiotics dermatological	Chemotherapeutics, topical	Other chemotherapeutics
3848	sinecatechins	D06BB12	D06BB12	D06BB	D06B	D06	D	Dermatologicals	Antibiotics dermatological	Chemotherapeutics, topical	Antivirals
850	docosanol	D06BB11	D06BB11	D06BB	D06B	D06	D	Dermatologicals	Antibiotics dermatological	Chemotherapeutics, topical	Antivirals
1343	imiquimod	D06BB10	D06BB10	D06BB	D06B	D06	D	Dermatologicals	Antibiotics dermatological	Chemotherapeutics, topical	Antivirals
5831	ibacitabine	D06BB08	D06BB08	D06BB	D06B	D06	D	Dermatologicals	Antibiotics dermatological	Chemotherapeutics, topical	Antivirals
2867	lysozyme	D06BB07	J05AX02	D06BB	D06B	D06	D	Dermatologicals	Antibiotics dermatological	Chemotherapeutics, topical	Antivirals
2630	penciclovir	D06BB06	J05AB13	D06BB	D06B	D06	D	Dermatologicals	Antibiotics dermatological	Chemotherapeutics, topical	Antivirals
2859	inosine	D06BB05	G01AX02	D06BB	D06B	D06	D	Dermatologicals	Antibiotics dermatological	Chemotherapeutics, topical	Antivirals
3127	podophyllotoxin	D06BB04	D06BB04	D06BB	D06B	D06	D	Dermatologicals	Antibiotics dermatological	Chemotherapeutics, topical	Antivirals
103	aciclovir	D06BB03	J05AB01	D06BB	D06B	D06	D	Dermatologicals	Antibiotics dermatological	Chemotherapeutics, topical	Antivirals
4529	idoxuridine	D06BB01	J05AB02	D06BB	D06B	D06	D	Dermatologicals	Antibiotics dermatological	Chemotherapeutics, topical	Antivirals
3921	sulfamerazine	D06BA06	J01ED07	D06BA	D06B	D06	D	Dermatologicals	Antibiotics dermatological	Chemotherapeutics, topical	Sulfonamides
2890	sulfanilamide	D06BA05	J01EB06	D06BA	D06B	D06	D	Dermatologicals	Antibiotics dermatological	Chemotherapeutics, topical	Sulfonamides
3204	sulfamethizole	D06BA04	J01EB02	D06BA	D06B	D06	D	Dermatologicals	Antibiotics dermatological	Chemotherapeutics, topical	Sulfonamides
3887	mafenide	D06BA03	D06BA03	D06BA	D06B	D06	D	Dermatologicals	Antibiotics dermatological	Chemotherapeutics, topical	Sulfonamides
2641	sulfathiazole	D06BA02	J01EB07	D06BA	D06B	D06	D	Dermatologicals	Antibiotics dermatological	Chemotherapeutics, topical	Sulfonamides
3041	silver sulfadiazine	D06BA01	D06BA01	D06BA	D06B	D06	D	Dermatologicals	Antibiotics dermatological	Chemotherapeutics, topical	Sulfonamides
2967	rifamycin	D06AX15	J04AB03	D06AX	D06A	D06	D	Dermatologicals	Antibiotics dermatological	Antibiotics, topical	Other antibiotics for topical use
4829	ozenoxacin	D06AX14	D06AX14	D06AX	D06A	D06	D	Dermatologicals	Antibiotics dermatological	Antibiotics, topical	Other antibiotics for topical use
2233	retapamulin	D06AX13	D06AX13	D06AX	D06A	D06	D	Dermatologicals	Antibiotics dermatological	Antibiotics, topical	Other antibiotics for topical use
636	amikacin	D06AX12	J01GB06	D06AX	D06A	D06	D	Dermatologicals	Antibiotics dermatological	Antibiotics, topical	Other antibiotics for topical use
680	rifaximin	D06AX11	D06AX11	D06AX	D06A	D06	D	Dermatologicals	Antibiotics dermatological	Antibiotics, topical	Other antibiotics for topical use
5690	virginiamycin	D06AX10	D06AX10	D06AX	D06A	D06	D	Dermatologicals	Antibiotics dermatological	Antibiotics, topical	Other antibiotics for topical use
646	mupirocin	D06AX09	R01AX06	D06AX	D06A	D06	D	Dermatologicals	Antibiotics dermatological	Antibiotics, topical	Other antibiotics for topical use
3770	tyrothricin	D06AX08	R02AB02	D06AX	D06A	D06	D	Dermatologicals	Antibiotics dermatological	Antibiotics, topical	Other antibiotics for topical use
614	gentamicin	D06AX07	J01GB03	D06AX	D06A	D06	D	Dermatologicals	Antibiotics dermatological	Antibiotics, topical	Other antibiotics for topical use
1318	bacitracin	D06AX05	J01XX10	D06AX	D06A	D06	D	Dermatologicals	Antibiotics dermatological	Antibiotics, topical	Other antibiotics for topical use
1542	neomycin	D06AX04	J01GB05	D06AX	D06A	D06	D	Dermatologicals	Antibiotics dermatological	Antibiotics, topical	Other antibiotics for topical use
1383	chloramphenicol	D06AX02	J01BA01	D06AX	D06A	D06	D	Dermatologicals	Antibiotics dermatological	Antibiotics, topical	Other antibiotics for topical use
1356	fusidic acid	D06AX01	J01XC01	D06AX	D06A	D06	D	Dermatologicals	Antibiotics dermatological	Antibiotics, topical	Other antibiotics for topical use
1255	tetracycline	D06AA04	J01AA07	D06AA	D06A	D06	D	Dermatologicals	Antibiotics dermatological	Antibiotics, topical	Tetracycline and derivatives
2364	oxytetracycline	D06AA03	J01AA06	D06AA	D06A	D06	D	Dermatologicals	Antibiotics dermatological	Antibiotics, topical	Tetracycline and derivatives
3756	chlortetracycline	D06AA02	J01AA03	D06AA	D06A	D06	D	Dermatologicals	Antibiotics dermatological	Antibiotics, topical	Tetracycline and derivatives
2659	demeclocycline	D06AA01	J01AA01	D06AA	D06A	D06	D	Dermatologicals	Antibiotics dermatological	Antibiotics, topical	Tetracycline and derivatives
901	acitretin	D05BB02	D05BB02	D05BB	D05B	D05	D	Dermatologicals	Antipsoriatics	Antipsoriatic, systemic	Retinoids for treatment of psoriasis
2562	etretinate	D05BB01	D05BB01	D05BB	D05B	D05	D	Dermatologicals	Antipsoriatics	Antipsoriatic, systemic	Retinoids for treatment of psoriasis
2106	methoxsalen	D05BA02	D05AD02	D05BA	D05B	D05	D	Dermatologicals	Antipsoriatics	Antipsoriatic, systemic	Psoralens for systemic use
6321	trioxysalen	D05BA01	D05AD01	D05BA	D05B	D05	D	Dermatologicals	Antipsoriatics	Antipsoriatic, systemic	Psoralens for systemic use
2091	tazarotene	D05AX05	D05AX05	D05AX	D05A	D05	D	Dermatologicals	Antipsoriatics	Antipsoriatic, topical	Other antipsoriatics for topical use
3338	tacalcitol	D05AX04	D05AX04	D05AX	D05A	D05	D	Dermatologicals	Antipsoriatics	Antipsoriatic, topical	Other antipsoriatics for topical use
458	calcitriol	D05AX03	D05AX03	D05AX	D05A	D05	D	Dermatologicals	Antipsoriatics	Antipsoriatic, topical	Other antipsoriatics for topical use
1143	calcipotriol	D05AX02	D05AX02	D05AX	D05A	D05	D	Dermatologicals	Antipsoriatics	Antipsoriatic, topical	Other antipsoriatics for topical use
124	fumaric acid	D05AX01	D05AX01	D05AX	D05A	D05	D	Dermatologicals	Antipsoriatics	Antipsoriatic, topical	Other antipsoriatics for topical use
2105	methoxsalen	D05AD02	D05AD02	D05AD	D05A	D05	D	Dermatologicals	Antipsoriatics	Antipsoriatic, topical	Psoralens for topical use
6320	trioxysalen	D05AD01	D05AD01	D05AD	D05A	D05	D	Dermatologicals	Antipsoriatics	Antipsoriatic, topical	Psoralens for topical use
3250	dithranol	D05AC01	D05AC01	D05AC	D05A	D05	D	Dermatologicals	Antipsoriatics	Antipsoriatic, topical	Antracen derivatives
716	doxepin	D04AX01	N06AA12	D04AX	D04A	D04	D	Dermatologicals	Antipruritics	Antipruritics	Other antipruritics
2271	pramocaine	D04AB07	C05AD07	D04AB	D04A	D04	D	Dermatologicals	Antipruritics	Antipruritics	Anesthetics for topical use
2210	tetracaine	D04AB06	N01BA03	D04AB	D04A	D04	D	Dermatologicals	Antipruritics	Antipruritics	Anesthetics for topical use
5889	quinisocaine	D04AB05	D04AB05	D04AB	D04A	D04	D	Dermatologicals	Antipruritics	Antipruritics	Anesthetics for topical use
1775	benzocaine	D04AB04	N01BA05	D04AB	D04A	D04	D	Dermatologicals	Antipruritics	Antipruritics	Anesthetics for topical use
2991	oxybuprocaine	D04AB03	D04AB03	D04AB	D04A	D04	D	Dermatologicals	Antipruritics	Antipruritics	Anesthetics for topical use
2666	cinchocaine	D04AB02	N01BB06	D04AB	D04A	D04	D	Dermatologicals	Antipruritics	Antipruritics	Anesthetics for topical use
258	lidocaine	D04AB01	N01BB02	D04AB	D04A	D04	D	Dermatologicals	Antipruritics	Antipruritics	Anesthetics for topical use
4591	chlorphenoxamine	D04AA34	R06AA06	D04AA	D04A	D04	D	Dermatologicals	Antipruritics	Antipruritics	Antihistamines for topical use
179	diphenhydramine	D04AA32	R06AA02	D04AA	D04A	D04	D	Dermatologicals	Antipruritics	Antipruritics	Antihistamines for topical use
5416	isothipendyl	D04AA22	R06AD09	D04AA	D04A	D04	D	Dermatologicals	Antipruritics	Antipruritics	Antihistamines for topical use
1574	pheniramine	D04AA16	R06AB05	D04AA	D04A	D04	D	Dermatologicals	Antipruritics	Antipruritics	Antihistamines for topical use
4794	bamipine	D04AA15	R06AX01	D04AA	D04A	D04	D	Dermatologicals	Antipruritics	Antipruritics	Antihistamines for topical use
1221	clemastine	D04AA14	R06AA04	D04AA	D04A	D04	D	Dermatologicals	Antipruritics	Antipruritics	Antihistamines for topical use
1461	dimetindene	D04AA13	R06AB03	D04AA	D04A	D04	D	Dermatologicals	Antipruritics	Antipruritics	Antihistamines for topical use
5920	tolpropamine	D04AA12	D04AA12	D04AA	D04A	D04	D	Dermatologicals	Antipruritics	Antipruritics	Antihistamines for topical use
500	promethazine	D04AA10	R06AD02	D04AA	D04A	D04	D	Dermatologicals	Antipruritics	Antipruritics	Antihistamines for topical use
2453	chloropyramine	D04AA09	R06AC03	D04AA	D04A	D04	D	Dermatologicals	Antipruritics	Antipruritics	Antihistamines for topical use
4680	tripelennamine	D04AA04	R06AC04	D04AA	D04A	D04	D	Dermatologicals	Antipruritics	Antipruritics	Antihistamines for topical use
6497	thenalidine	D04AA03	R06AX03	D04AA	D04A	D04	D	Dermatologicals	Antipruritics	Antipruritics	Antihistamines for topical use
3224	mepyramine	D04AA02	R06AC01	D04AA	D04A	D04	D	Dermatologicals	Antipruritics	Antipruritics	Antihistamines for topical use
3725	thonzylamine	D04AA01	R01AC06	D04AA	D04A	D04	D	Dermatologicals	Antipruritics	Antipruritics	Antihistamines for topical use
2507	bromelains	D03BA03	M09AB03	D03BA	D03B	D03	D	Dermatologicals	Preparations for wounds	Enzymes	Proteolytic enzymes
1970	collagenase	D03BA02	D03BA02	D03BA	D03B	D03	D	Dermatologicals	Preparations for wounds	Enzymes	Proteolytic enzymes
3253	trypsin	D03BA01	B06AA07	D03BA	D03B	D03	D	Dermatologicals	Preparations for wounds	Enzymes	Proteolytic enzymes
4061	trafermin	D03AX15	D03AX15	D03AX	D03A	D03	D	Dermatologicals	Preparations for wounds	Cicatrizants	Other cicatrizants
2736	trolamine	D03AX12	D03AX12	D03AX	D03A	D03	D	Dermatologicals	Preparations for wounds	Cicatrizants	Other cicatrizants
3824	sodium chlorite	D03AX11	D03AX11	D03AX	D03A	D03	D	Dermatologicals	Preparations for wounds	Cicatrizants	Other cicatrizants
3871	enoxolone	D03AX10	D03AX10	D03AX	D03A	D03	D	Dermatologicals	Preparations for wounds	Cicatrizants	Other cicatrizants
1623	becaplermin	D03AX06	D03AX06	D03AX	D03A	D03	D	Dermatologicals	Preparations for wounds	Cicatrizants	Other cicatrizants
1274	hyaluronic acid	D03AX05	M09AX01	D03AX	D03A	D03	D	Dermatologicals	Preparations for wounds	Cicatrizants	Other cicatrizants
662	vitamin b5	D03AX03	A11HA30	D03AX	D03A	D03	D	Dermatologicals	Preparations for wounds	Cicatrizants	Other cicatrizants
2369	dexpanthenol	D03AX03	D03AX03	D03AX	D03A	D03	D	Dermatologicals	Preparations for wounds	Cicatrizants	Other cicatrizants
4705	dextranomer	D03AX02	D03AX02	D03AX	D03A	D03	D	Dermatologicals	Preparations for wounds	Cicatrizants	Other cicatrizants
3373	cadexomer iodine	D03AX01	D03AX01	D03AX	D03A	D03	D	Dermatologicals	Preparations for wounds	Cicatrizants	Other cicatrizants
4920	afamelanotide	D02BB02	D02BB02	D02BB	D02B	D02	D	Dermatologicals	Emollients	Protectives against UV	Protectives against UV-radiation for systemic use
922	octinoxate	D02BA02	D02BA02	D02BA	D02B	D02	D	Dermatologicals	Emollients	Protectives against UV	Protectives against UV-radiation for topical use
2541	aminobenzoic acid	D02BA01	D02BA01	D02BA	D02B	D02	D	Dermatologicals	Emollients	Protectives against UV	Protectives against UV-radiation for topical use
2397	sunscreen agents, unspecified	D02B	D02B	D02B	D02B	D02	D	Dermatologicals	Emollients	Protectives against UV	NA
3053	carbamide	D02AE01	D02AE01	D02AE	D02A	D02	D	Dermatologicals	Emollients	Emollients	Carbamide products
2971	zinc products	D02AB	D02AB	D02AB	D02A	D02	D	Dermatologicals	Emollients	Emollients	NA
5407	fosravuconazole	D01BA03	D01BA03	D01BA	D01B	D01	D	Dermatologicals	Antifungals dermatological	Antifungals, systemic	Antifungals for systemic use
896	terbinafine	D01BA02	D01AE15	D01BA	D01B	D01	D	Dermatologicals	Antifungals dermatological	Antifungals, systemic	Antifungals for systemic use
2456	griseofulvin	D01BA01	D01AA08	D01BA	D01B	D01	D	Dermatologicals	Antifungals dermatological	Antifungals, systemic	Antifungals for systemic use
3440	liranaftate	D01AE25	D01AE25	D01AE	D01A	D01	D	Dermatologicals	Antifungals dermatological	Antifungals, topical	Other antifungals for topical use
2112	tavaborole	D01AE24	D01AE24	D01AE	D01A	D01	D	Dermatologicals	Antifungals dermatological	Antifungals, topical	Other antifungals for topical use
2053	butenafine	D01AE23	D01AE23	D01AE	D01A	D01	D	Dermatologicals	Antifungals dermatological	Antifungals, topical	Other antifungals for topical use
2670	naftifine	D01AE22	D01AE22	D01AE	D01A	D01	D	Dermatologicals	Antifungals dermatological	Antifungals, topical	Other antifungals for topical use
1694	flucytosine	D01AE21	J02AX01	D01AE	D01A	D01	D	Dermatologicals	Antifungals dermatological	Antifungals, topical	Other antifungals for topical use
6853	tolciclate	D01AE19	D01AE19	D01AE	D01A	D01	D	Dermatologicals	Antifungals dermatological	Antifungals, topical	Other antifungals for topical use
2385	tolnaftate	D01AE18	D01AE18	D01AE	D01A	D01	D	Dermatologicals	Antifungals dermatological	Antifungals, topical	Other antifungals for topical use
2586	amorolfine	D01AE16	D01AE16	D01AE	D01A	D01	D	Dermatologicals	Antifungals dermatological	Antifungals, topical	Other antifungals for topical use
895	terbinafine	D01AE15	D01AE15	D01AE	D01A	D01	D	Dermatologicals	Antifungals dermatological	Antifungals, topical	Other antifungals for topical use
1371	ciclopirox	D01AE14	G01AX12	D01AE	D01A	D01	D	Dermatologicals	Antifungals dermatological	Antifungals, topical	Other antifungals for topical use
325	salicylic acid	D01AE12	D01AE12	D01AE	D01A	D01	D	Dermatologicals	Antifungals dermatological	Antifungals, topical	Other antifungals for topical use
6647	haloprogin	D01AE11	D01AE11	D01AE	D01A	D01	D	Dermatologicals	Antifungals dermatological	Antifungals, topical	Other antifungals for topical use
3179	chlorphenesin	D01AE07	D01AE07	D01AE	D01A	D01	D	Dermatologicals	Antifungals dermatological	Antifungals, topical	Other antifungals for topical use
6768	polynoxylin	D01AE05	D01AE05	D01AE	D01A	D01	D	Dermatologicals	Antifungals dermatological	Antifungals, topical	Other antifungals for topical use
3296	undecylenic acid	D01AE04	D01AE04	D01AE	D01A	D01	D	Dermatologicals	Antifungals dermatological	Antifungals, topical	Other antifungals for topical use
3523	lanoconazole	D01AC22	D01AC22	D01AC	D01A	D01	D	Dermatologicals	Antifungals dermatological	Antifungals, topical	Imidazole and triazole derivatives
4006	neticonazole	D01AC21	D01AC21	D01AC	D01A	D01	D	Dermatologicals	Antifungals dermatological	Antifungals, topical	Imidazole and triazole derivatives
1688	efinaconazole	D01AC19	D01AC19	D01AC	D01A	D01	D	Dermatologicals	Antifungals dermatological	Antifungals, topical	Imidazole and triazole derivatives
2618	luliconazole	D01AC18	D01AC18	D01AC	D01A	D01	D	Dermatologicals	Antifungals dermatological	Antifungals, topical	Imidazole and triazole derivatives
5260	flutrimazole	D01AC16	G01AF18	D01AC	D01A	D01	D	Dermatologicals	Antifungals dermatological	Antifungals, topical	Imidazole and triazole derivatives
231	fluconazole	D01AC15	J02AC01	D01AC	D01A	D01	D	Dermatologicals	Antifungals dermatological	Antifungals, topical	Imidazole and triazole derivatives
2976	sertaconazole	D01AC14	G01AF19	D01AC	D01A	D01	D	Dermatologicals	Antifungals dermatological	Antifungals, topical	Imidazole and triazole derivatives
4172	omoconazole	D01AC13	G01AF16	D01AC	D01A	D01	D	Dermatologicals	Antifungals dermatological	Antifungals, topical	Imidazole and triazole derivatives
4163	fenticonazole	D01AC12	G01AF12	D01AC	D01A	D01	D	Dermatologicals	Antifungals dermatological	Antifungals, topical	Imidazole and triazole derivatives
2995	oxiconazole	D01AC11	G01AF17	D01AC	D01A	D01	D	Dermatologicals	Antifungals dermatological	Antifungals, topical	Imidazole and triazole derivatives
2926	bifonazole	D01AC10	D01AC10	D01AC	D01A	D01	D	Dermatologicals	Antifungals dermatological	Antifungals, topical	Imidazole and triazole derivatives
3933	sulconazole	D01AC09	D01AC09	D01AC	D01A	D01	D	Dermatologicals	Antifungals dermatological	Antifungals, topical	Imidazole and triazole derivatives
603	ketoconazole	D01AC08	H02CA03	D01AC	D01A	D01	D	Dermatologicals	Antifungals dermatological	Antifungals, topical	Imidazole and triazole derivatives
1561	tioconazole	D01AC07	G01AF08	D01AC	D01A	D01	D	Dermatologicals	Antifungals dermatological	Antifungals, topical	Imidazole and triazole derivatives
3231	tiabendazole	D01AC06	P02CA02	D01AC	D01A	D01	D	Dermatologicals	Antifungals dermatological	Antifungals, topical	Imidazole and triazole derivatives
3664	isoconazole	D01AC05	G01AF07	D01AC	D01A	D01	D	Dermatologicals	Antifungals dermatological	Antifungals, topical	Imidazole and triazole derivatives
6524	chlormidazole	D01AC04	D01AC04	D01AC	D01A	D01	D	Dermatologicals	Antifungals dermatological	Antifungals, topical	Imidazole and triazole derivatives
1606	econazole	D01AC03	G01AF05	D01AC	D01A	D01	D	Dermatologicals	Antifungals dermatological	Antifungals, topical	Imidazole and triazole derivatives
1076	miconazole	D01AC02	J02AB01	D01AC	D01A	D01	D	Dermatologicals	Antifungals dermatological	Antifungals, topical	Imidazole and triazole derivatives
699	clotrimazole	D01AC01	G01AF02	D01AC	D01A	D01	D	Dermatologicals	Antifungals dermatological	Antifungals, topical	Imidazole and triazole derivatives
2455	griseofulvin	D01AA08	D01AA08	D01AA	D01A	D01	D	Dermatologicals	Antifungals dermatological	Antifungals, topical	Antibiotics
5599	mepartricin	D01AA06	G01AA09	D01AA	D01A	D01	D	Dermatologicals	Antifungals dermatological	Antifungals, topical	Antibiotics
2532	natamycin	D01AA02	G01AA02	D01AA	D01A	D01	D	Dermatologicals	Antifungals dermatological	Antifungals, topical	Antibiotics
393	nystatin	D01AA01	G01AA01	D01AA	D01A	D01	D	Dermatologicals	Antifungals dermatological	Antifungals, topical	Antibiotics
2873	antifungals, unspecified	D01	D01	D01	D01	D01	D	Dermatologicals	Antifungals dermatological	NA	NA
4685	volanesorsen	C10AX18	C10AX18	C10AX	C10A	C10	C	Cardiovascular	Lipid modifying agents	Lipid modifying agents	Other lipid modifying agents
3642	evinacumab	C10AX17	C10AX17	C10AX	C10A	C10	C	Cardiovascular	Lipid modifying agents	Lipid modifying agents	Other lipid modifying agents
2008	inclisiran	C10AX16	C10AX16	C10AX	C10A	C10	C	Cardiovascular	Lipid modifying agents	Lipid modifying agents	Other lipid modifying agents
2046	bempedoic acid	C10AX15	C10AX15	C10AX	C10A	C10	C	Cardiovascular	Lipid modifying agents	Lipid modifying agents	Other lipid modifying agents
480	alirocumab	C10AX14	C10AX14	C10AX	C10A	C10	C	Cardiovascular	Lipid modifying agents	Lipid modifying agents	Other lipid modifying agents
183	evolocumab	C10AX13	C10AX13	C10AX	C10A	C10	C	Cardiovascular	Lipid modifying agents	Lipid modifying agents	Other lipid modifying agents
1081	lomitapide	C10AX12	C10AX12	C10AX	C10A	C10	C	Cardiovascular	Lipid modifying agents	Lipid modifying agents	Other lipid modifying agents
2652	mipomersen	C10AX11	C10AX11	C10AX	C10A	C10	C	Cardiovascular	Lipid modifying agents	Lipid modifying agents	Other lipid modifying agents
5962	alipogene tiparvovec	C10AX10	C10AX10	C10AX	C10A	C10	C	Cardiovascular	Lipid modifying agents	Lipid modifying agents	Other lipid modifying agents
356	ezetimibe	C10AX09	C10AX09	C10AX	C10A	C10	C	Cardiovascular	Lipid modifying agents	Lipid modifying agents	Other lipid modifying agents
3295	policosanol	C10AX08	C10AX08	C10AX	C10A	C10	C	Cardiovascular	Lipid modifying agents	Lipid modifying agents	Other lipid modifying agents
155	unsaturated fatty acids	C10AX06	C10AX06	C10AX	C10A	C10	C	Cardiovascular	Lipid modifying agents	Lipid modifying agents	Other lipid modifying agents
5062	tiadenol	C10AX03	C10AX03	C10AX	C10A	C10	C	Cardiovascular	Lipid modifying agents	Lipid modifying agents	Other lipid modifying agents
2189	probucol	C10AX02	C10AX02	C10AX	C10A	C10	C	Cardiovascular	Lipid modifying agents	Lipid modifying agents	Other lipid modifying agents
5129	dextrothyroxine	C10AX01	C10AX01	C10AX	C10A	C10	C	Cardiovascular	Lipid modifying agents	Lipid modifying agents	Other lipid modifying agents
3568	laropiprant	C10AD52	C10AD52	C10AD	C10A	C10	C	Cardiovascular	Lipid modifying agents	Lipid modifying agents	Nicotinic acid and derivatives
2944	acipimox	C10AD06	C10AD06	C10AD	C10A	C10	C	Cardiovascular	Lipid modifying agents	Lipid modifying agents	Nicotinic acid and derivatives
3287	nicofuranose	C10AD03	C10AD03	C10AD	C10A	C10	C	Cardiovascular	Lipid modifying agents	Lipid modifying agents	Nicotinic acid and derivatives
3863	niceritrol	C10AD01	C10AD01	C10AD	C10A	C10	C	Cardiovascular	Lipid modifying agents	Lipid modifying agents	Nicotinic acid and derivatives
971	colesevelam	C10AC04	C10AC04	C10AC	C10A	C10	C	Cardiovascular	Lipid modifying agents	Lipid modifying agents	Bile acid sequestrants
5385	colextran	C10AC03	C10AC03	C10AC	C10A	C10	C	Cardiovascular	Lipid modifying agents	Lipid modifying agents	Bile acid sequestrants
1374	colestipol	C10AC02	C10AC02	C10AC	C10A	C10	C	Cardiovascular	Lipid modifying agents	Lipid modifying agents	Bile acid sequestrants
757	colestyramine	C10AC01	C10AC01	C10AC	C10A	C10	C	Cardiovascular	Lipid modifying agents	Lipid modifying agents	Bile acid sequestrants
6544	clofibride	C10AB10	C10AB10	C10AB	C10A	C10	C	Cardiovascular	Lipid modifying agents	Lipid modifying agents	Fibrates
5253	etofibrate	C10AB09	C10AB09	C10AB	C10A	C10	C	Cardiovascular	Lipid modifying agents	Lipid modifying agents	Fibrates
1945	ciprofibrate	C10AB08	C10AB08	C10AB	C10A	C10	C	Cardiovascular	Lipid modifying agents	Lipid modifying agents	Fibrates
6815	simfibrate	C10AB06	C10AB06	C10AB	C10A	C10	C	Cardiovascular	Lipid modifying agents	Lipid modifying agents	Fibrates
350	fenofibrate	C10AB05	C10AB05	C10AB	C10A	C10	C	Cardiovascular	Lipid modifying agents	Lipid modifying agents	Fibrates
676	gemfibrozil	C10AB04	C10AB04	C10AB	C10A	C10	C	Cardiovascular	Lipid modifying agents	Lipid modifying agents	Fibrates
1251	bezafibrate	C10AB02	C10AB02	C10AB	C10A	C10	C	Cardiovascular	Lipid modifying agents	Lipid modifying agents	Fibrates
3328	clofibrate	C10AB01	C10AB01	C10AB	C10A	C10	C	Cardiovascular	Lipid modifying agents	Lipid modifying agents	Fibrates
1019	pitavastatin	C10AA08	C10AA08	C10AA	C10A	C10	C	Cardiovascular	Lipid modifying agents	Lipid modifying agents	HMG CoA reductase inhibitors
181	rosuvastatin	C10AA07	C10AA07	C10AA	C10A	C10	C	Cardiovascular	Lipid modifying agents	Lipid modifying agents	HMG CoA reductase inhibitors
2721	cerivastatin	C10AA06	C10AA06	C10AA	C10A	C10	C	Cardiovascular	Lipid modifying agents	Lipid modifying agents	HMG CoA reductase inhibitors
47	atorvastatin	C10AA05	C10AA05	C10AA	C10A	C10	C	Cardiovascular	Lipid modifying agents	Lipid modifying agents	HMG CoA reductase inhibitors
1228	fluvastatin	C10AA04	C10AA04	C10AA	C10A	C10	C	Cardiovascular	Lipid modifying agents	Lipid modifying agents	HMG CoA reductase inhibitors
254	pravastatin	C10AA03	C10AA03	C10AA	C10A	C10	C	Cardiovascular	Lipid modifying agents	Lipid modifying agents	HMG CoA reductase inhibitors
421	lovastatin	C10AA02	C10AA02	C10AA	C10A	C10	C	Cardiovascular	Lipid modifying agents	Lipid modifying agents	HMG CoA reductase inhibitors
50	simvastatin	C10AA01	C10AA01	C10AA	C10A	C10	C	Cardiovascular	Lipid modifying agents	Lipid modifying agents	HMG CoA reductase inhibitors
1862	statins, unspecified	C10AA	C10AA	C10AA	C10A	C10	C	Cardiovascular	Lipid modifying agents	Lipid modifying agents	HMG CoA reductase inhibitors
2160	lipid modifying agents, unspecified	C10A	C10A	C10A	C10A	C10	C	Cardiovascular	Lipid modifying agents	Lipid modifying agents	NA
1112	aliskiren	C09XA02	C09XA02	C09XA	C09X	C09	C	Cardiovascular	Agents acting on the renin-angiotensin system	Other agents acting on the renin-angiotensin system	Renin-inhibitors
196	sacubitril	C09DX04	C09DX04	C09DX	C09D	C09	C	Cardiovascular	Agents acting on the renin-angiotensin system	ARBs, combinations	Angiotensin II receptor blockers (ARBs), other combinations
3423	fimasartan	C09CA10	C09CA10	C09CA	C09C	C09	C	Cardiovascular	Agents acting on the renin-angiotensin system	ARBs	Angiotensin II receptor blockers (ARBs), plain
1252	azilsartan	C09CA09	C09CA09	C09CA	C09C	C09	C	Cardiovascular	Agents acting on the renin-angiotensin system	ARBs	Angiotensin II receptor blockers (ARBs), plain
385	olmesartan	C09CA08	C09CA08	C09CA	C09C	C09	C	Cardiovascular	Agents acting on the renin-angiotensin system	ARBs	Angiotensin II receptor blockers (ARBs), plain
485	telmisartan	C09CA07	C09CA07	C09CA	C09C	C09	C	Cardiovascular	Agents acting on the renin-angiotensin system	ARBs	Angiotensin II receptor blockers (ARBs), plain
387	candesartan	C09CA06	C09CA06	C09CA	C09C	C09	C	Cardiovascular	Agents acting on the renin-angiotensin system	ARBs	Angiotensin II receptor blockers (ARBs), plain
6299	tasosartan	C09CA05	C09CA05	C09CA	C09C	C09	C	Cardiovascular	Agents acting on the renin-angiotensin system	ARBs	Angiotensin II receptor blockers (ARBs), plain
360	irbesartan	C09CA04	C09CA04	C09CA	C09C	C09	C	Cardiovascular	Agents acting on the renin-angiotensin system	ARBs	Angiotensin II receptor blockers (ARBs), plain
197	valsartan	C09CA03	C09CA03	C09CA	C09C	C09	C	Cardiovascular	Agents acting on the renin-angiotensin system	ARBs	Angiotensin II receptor blockers (ARBs), plain
2159	eprosartan	C09CA02	C09CA02	C09CA	C09C	C09	C	Cardiovascular	Agents acting on the renin-angiotensin system	ARBs	Angiotensin II receptor blockers (ARBs), plain
97	losartan	C09CA01	C09CA01	C09CA	C09C	C09	C	Cardiovascular	Agents acting on the renin-angiotensin system	ARBs	Angiotensin II receptor blockers (ARBs), plain
2589	angiotensin ii receptor blockers, unspecified	C09CA	C09CA	C09CA	C09C	C09	C	Cardiovascular	Agents acting on the renin-angiotensin system	ARBs	Angiotensin II receptor blockers (ARBs), plain
1848	imidapril	C09AA16	C09AA16	C09AA	C09A	C09	C	Cardiovascular	Agents acting on the renin-angiotensin system	ACE-Inhibitors	ACE inhibitors, plain
1873	zofenopril	C09AA15	C09AA15	C09AA	C09A	C09	C	Cardiovascular	Agents acting on the renin-angiotensin system	ACE-Inhibitors	ACE inhibitors, plain
2247	temocapril	C09AA14	C09AA14	C09AA	C09A	C09	C	Cardiovascular	Agents acting on the renin-angiotensin system	ACE-Inhibitors	ACE inhibitors, plain
2423	moexipril	C09AA13	C09AA13	C09AA	C09A	C09	C	Cardiovascular	Agents acting on the renin-angiotensin system	ACE-Inhibitors	ACE inhibitors, plain
3629	delapril	C09AA12	C09AA12	C09AA	C09A	C09	C	Cardiovascular	Agents acting on the renin-angiotensin system	ACE-Inhibitors	ACE inhibitors, plain
4729	spirapril	C09AA11	C09AA11	C09AA	C09A	C09	C	Cardiovascular	Agents acting on the renin-angiotensin system	ACE-Inhibitors	ACE inhibitors, plain
1297	trandolapril	C09AA10	C09AA10	C09AA	C09A	C09	C	Cardiovascular	Agents acting on the renin-angiotensin system	ACE-Inhibitors	ACE inhibitors, plain
1344	fosinopril	C09AA09	C09AA09	C09AA	C09A	C09	C	Cardiovascular	Agents acting on the renin-angiotensin system	ACE-Inhibitors	ACE inhibitors, plain
2076	cilazapril	C09AA08	C09AA08	C09AA	C09A	C09	C	Cardiovascular	Agents acting on the renin-angiotensin system	ACE-Inhibitors	ACE inhibitors, plain
790	benazepril	C09AA07	C09AA07	C09AA	C09A	C09	C	Cardiovascular	Agents acting on the renin-angiotensin system	ACE-Inhibitors	ACE inhibitors, plain
864	quinapril	C09AA06	C09AA06	C09AA	C09A	C09	C	Cardiovascular	Agents acting on the renin-angiotensin system	ACE-Inhibitors	ACE inhibitors, plain
89	ramipril	C09AA05	C09AA05	C09AA	C09A	C09	C	Cardiovascular	Agents acting on the renin-angiotensin system	ACE-Inhibitors	ACE inhibitors, plain
390	perindopril	C09AA04	C09AA04	C09AA	C09A	C09	C	Cardiovascular	Agents acting on the renin-angiotensin system	ACE-Inhibitors	ACE inhibitors, plain
27	lisinopril	C09AA03	C09AA03	C09AA	C09A	C09	C	Cardiovascular	Agents acting on the renin-angiotensin system	ACE-Inhibitors	ACE inhibitors, plain
2553	enalaprilat	C09AA02	C09AA02	C09AA	C09A	C09	C	Cardiovascular	Agents acting on the renin-angiotensin system	ACE-Inhibitors	ACE inhibitors, plain
344	enalapril	C09AA02	C09AA02	C09AA	C09A	C09	C	Cardiovascular	Agents acting on the renin-angiotensin system	ACE-Inhibitors	ACE inhibitors, plain
745	captopril	C09AA01	C09AA01	C09AA	C09A	C09	C	Cardiovascular	Agents acting on the renin-angiotensin system	ACE-Inhibitors	ACE inhibitors, plain
2006	angiotensin converting enzyme inhibitors, unspecified	C09A	C09A	C09A	C09A	C09	C	Cardiovascular	Agents acting on the renin-angiotensin system	ACE-Inhibitors	NA
3738	perhexiline	C08EX02	C08EX02	C08EX	C08E	C08	C	Cardiovascular	Calcium channel blockers	Non-selective calcium channel blockers	Other non-selective calcium channel blockers
2400	bepridil	C08EA02	C08EA02	C08EA	C08E	C08	C	Cardiovascular	Calcium channel blockers	Non-selective calcium channel blockers	Phenylalkylamine derivatives
5405	fendiline	C08EA01	C08EA01	C08EA	C08E	C08	C	Cardiovascular	Calcium channel blockers	Non-selective calcium channel blockers	Phenylalkylamine derivatives
298	diltiazem	C08DB01	C05AE03	C08DB	C08D	C08	C	Cardiovascular	Calcium channel blockers	Selective calcium channel blockers, cardiac	Benzothiazepine derivatives
5145	gallopamil	C08DA02	C08DA02	C08DA	C08D	C08	C	Cardiovascular	Calcium channel blockers	Selective calcium channel blockers, cardiac	Phenylalkylamine derivatives
510	verapamil	C08DA01	C08DA01	C08DA	C08D	C08	C	Cardiovascular	Calcium channel blockers	Selective calcium channel blockers, cardiac	Phenylalkylamine derivatives
5612	mibefradil	C08CX01	C08CX01	C08CX	C08C	C08	C	Cardiovascular	Calcium channel blockers	Selective calcium channel blockers, vascular	Other selective calcium channel blockers with mainly vascular effects
2529	levamlodipine	C08CA17	C08CA17	C08CA	C08C	C08	C	Cardiovascular	Calcium channel blockers	Selective calcium channel blockers, vascular	Dihydropyridine derivatives
2728	clevidipine	C08CA16	C08CA16	C08CA	C08C	C08	C	Cardiovascular	Calcium channel blockers	Selective calcium channel blockers, vascular	Dihydropyridine derivatives
1505	benidipine	C08CA15	C08CA15	C08CA	C08C	C08	C	Cardiovascular	Calcium channel blockers	Selective calcium channel blockers, vascular	Dihydropyridine derivatives
1491	cilnidipine	C08CA14	C08CA14	C08CA	C08C	C08	C	Cardiovascular	Calcium channel blockers	Selective calcium channel blockers, vascular	Dihydropyridine derivatives
697	lercanidipine	C08CA13	C08CA13	C08CA	C08C	C08	C	Cardiovascular	Calcium channel blockers	Selective calcium channel blockers, vascular	Dihydropyridine derivatives
2261	barnidipine	C08CA12	C08CA12	C08CA	C08C	C08	C	Cardiovascular	Calcium channel blockers	Selective calcium channel blockers, vascular	Dihydropyridine derivatives
1972	manidipine	C08CA11	C08CA11	C08CA	C08C	C08	C	Cardiovascular	Calcium channel blockers	Selective calcium channel blockers, vascular	Dihydropyridine derivatives
2559	nilvadipine	C08CA10	C08CA10	C08CA	C08C	C08	C	Cardiovascular	Calcium channel blockers	Selective calcium channel blockers, vascular	Dihydropyridine derivatives
1676	lacidipine	C08CA09	C08CA09	C08CA	C08C	C08	C	Cardiovascular	Calcium channel blockers	Selective calcium channel blockers, vascular	Dihydropyridine derivatives
1402	nitrendipine	C08CA08	C08CA08	C08CA	C08C	C08	C	Cardiovascular	Calcium channel blockers	Selective calcium channel blockers, vascular	Dihydropyridine derivatives
1986	nisoldipine	C08CA07	C08CA07	C08CA	C08C	C08	C	Cardiovascular	Calcium channel blockers	Selective calcium channel blockers, vascular	Dihydropyridine derivatives
1717	nimodipine	C08CA06	C08CA06	C08CA	C08C	C08	C	Cardiovascular	Calcium channel blockers	Selective calcium channel blockers, vascular	Dihydropyridine derivatives
314	nifedipine	C08CA05	C08CA05	C08CA	C08C	C08	C	Cardiovascular	Calcium channel blockers	Selective calcium channel blockers, vascular	Dihydropyridine derivatives
1157	nicardipine	C08CA04	C08CA04	C08CA	C08C	C08	C	Cardiovascular	Calcium channel blockers	Selective calcium channel blockers, vascular	Dihydropyridine derivatives
2011	isradipine	C08CA03	C08CA03	C08CA	C08C	C08	C	Cardiovascular	Calcium channel blockers	Selective calcium channel blockers, vascular	Dihydropyridine derivatives
728	felodipine	C08CA02	C08CA02	C08CA	C08C	C08	C	Cardiovascular	Calcium channel blockers	Selective calcium channel blockers, vascular	Dihydropyridine derivatives
51	amlodipine	C08CA01	C08CA01	C08CA	C08C	C08	C	Cardiovascular	Calcium channel blockers	Selective calcium channel blockers, vascular	Dihydropyridine derivatives
1513	calcium channel blockers, unspecified	C08	C08	C08	C08	C08	C	Cardiovascular	Calcium channel blockers	NA	NA
100	carvedilol	C07AG02	C07AG02	C07AG	C07A	C07	C	Cardiovascular	Beta blocking agents	Beta blockers	Alpha and beta blocking agents
902	labetalol	C07AG01	C07AG01	C07AG	C07A	C07	C	Cardiovascular	Beta blocking agents	Beta blockers	Alpha and beta blocking agents
2760	landiolol	C07AB14	C07AB14	C07AB	C07A	C07	C	Cardiovascular	Beta blocking agents	Beta blockers	Beta blocking agents, selective
3650	talinolol	C07AB13	C07AB13	C07AB	C07A	C07	C	Cardiovascular	Beta blocking agents	Beta blockers	Beta blocking agents, selective
594	nebivolol	C07AB12	C07AB12	C07AB	C07A	C07	C	Cardiovascular	Beta blocking agents	Beta blockers	Beta blocking agents, selective
2122	esmolol	C07AB09	C07AB09	C07AB	C07A	C07	C	Cardiovascular	Beta blocking agents	Beta blockers	Beta blocking agents, selective
1843	celiprolol	C07AB08	C07AB08	C07AB	C07A	C07	C	Cardiovascular	Beta blocking agents	Beta blockers	Beta blocking agents, selective
116	bisoprolol	C07AB07	C07AB07	C07AB	C07A	C07	C	Cardiovascular	Beta blocking agents	Beta blockers	Beta blocking agents, selective
4068	bevantolol	C07AB06	C07AB06	C07AB	C07A	C07	C	Cardiovascular	Beta blocking agents	Beta blockers	Beta blocking agents, selective
1737	betaxolol	C07AB05	C07AB05	C07AB	C07A	C07	C	Cardiovascular	Beta blocking agents	Beta blockers	Beta blocking agents, selective
956	acebutolol	C07AB04	C07AB04	C07AB	C07A	C07	C	Cardiovascular	Beta blocking agents	Beta blockers	Beta blocking agents, selective
90	atenolol	C07AB03	C07AB03	C07AB	C07A	C07	C	Cardiovascular	Beta blocking agents	Beta blockers	Beta blocking agents, selective
56	metoprolol	C07AB02	C07AB02	C07AB	C07A	C07	C	Cardiovascular	Beta blocking agents	Beta blockers	Beta blocking agents, selective
6248	practolol	C07AB01	C07AB01	C07AB	C07A	C07	C	Cardiovascular	Beta blocking agents	Beta blockers	Beta blocking agents, selective
3552	penbutolol	C07AA23	C07AA23	C07AA	C07A	C07	C	Cardiovascular	Beta blocking agents	Beta blockers	Beta blocking agents, non-selective
4095	bupranolol	C07AA19	C07AA19	C07AA	C07A	C07	C	Cardiovascular	Beta blocking agents	Beta blockers	Beta blocking agents, non-selective
4155	bopindolol	C07AA17	C07AA17	C07AA	C07A	C07	C	Cardiovascular	Beta blocking agents	Beta blockers	Beta blocking agents, non-selective
6845	tertatolol	C07AA16	C07AA16	C07AA	C07A	C07	C	Cardiovascular	Beta blocking agents	Beta blockers	Beta blocking agents, non-selective
2099	carteolol	C07AA15	C07AA15	C07AA	C07A	C07	C	Cardiovascular	Beta blocking agents	Beta blockers	Beta blocking agents, non-selective
5602	mepindolol	C07AA14	C07AA14	C07AA	C07A	C07	C	Cardiovascular	Beta blocking agents	Beta blockers	Beta blocking agents, non-selective
814	nadolol	C07AA12	C07AA12	C07AA	C07A	C07	C	Cardiovascular	Beta blocking agents	Beta blockers	Beta blocking agents, non-selective
643	sotalol	C07AA07	C07AA07	C07AA	C07A	C07	C	Cardiovascular	Beta blocking agents	Beta blockers	Beta blocking agents, non-selective
683	timolol	C07AA06	C07AA06	C07AA	C07A	C07	C	Cardiovascular	Beta blocking agents	Beta blockers	Beta blocking agents, non-selective
381	propranolol	C07AA05	C07AA05	C07AA	C07A	C07	C	Cardiovascular	Beta blocking agents	Beta blockers	Beta blocking agents, non-selective
1783	pindolol	C07AA03	C07AA03	C07AA	C07A	C07	C	Cardiovascular	Beta blocking agents	Beta blockers	Beta blocking agents, non-selective
3294	oxprenolol	C07AA02	C07AA02	C07AA	C07A	C07	C	Cardiovascular	Beta blocking agents	Beta blockers	Beta blocking agents, non-selective
3679	alprenolol	C07AA01	C07AA01	C07AA	C07A	C07	C	Cardiovascular	Beta blocking agents	Beta blockers	Beta blocking agents, non-selective
1617	beta blockers, unspecified	C07A	C07A	C07A	C07A	C07	C	Cardiovascular	Beta blocking agents	Beta blockers	NA
3900	naftazone	C05CX02	C05CX02	C05CX	C05C	C05	C	Cardiovascular	Vasoprotectives	Capillary stabilizing agents	Other capillary stabilizing agents
3333	tribenoside	C05CX01	C05AX05	C05CX	C05C	C05	C	Cardiovascular	Vasoprotectives	Capillary stabilizing agents	Other capillary stabilizing agents
3841	hidrosmin	C05CA05	C05CA05	C05CA	C05C	C05	C	Cardiovascular	Vasoprotectives	Capillary stabilizing agents	Bioflavonoids
2912	troxerutin	C05CA04	C05CA04	C05CA	C05C	C05	C	Cardiovascular	Vasoprotectives	Capillary stabilizing agents	Bioflavonoids
1708	diosmin	C05CA03	C05CA03	C05CA	C05C	C05	C	Cardiovascular	Vasoprotectives	Capillary stabilizing agents	Bioflavonoids
3342	rutoside	C05CA01	C05CA01	C05CA	C05C	C05	C	Cardiovascular	Vasoprotectives	Capillary stabilizing agents	Bioflavonoids
2654	calcium dobesilate	C05BX01	C05BX01	C05BX	C05B	C05	C	Cardiovascular	Vasoprotectives	Antivaricose	Other sclerosing agents
2224	phenol	C05BB05	N01BX03	C05BB	C05B	C05	C	Cardiovascular	Vasoprotectives	Antivaricose	Sclerosing agents for local injection
3245	sodium tetradecyl sulfate	C05BB04	C05BB04	C05BB	C05B	C05	C	Cardiovascular	Vasoprotectives	Antivaricose	Sclerosing agents for local injection
3077	invert sugar	C05BB03	C05BB03	C05BB	C05B	C05	C	Cardiovascular	Vasoprotectives	Antivaricose	Sclerosing agents for local injection
1946	polidocanol	C05BB02	C05BB02	C05BB	C05B	C05	C	Cardiovascular	Vasoprotectives	Antivaricose	Sclerosing agents for local injection
3968	monoethanolamine oleate	C05BB01	C05BB01	C05BB	C05B	C05	C	Cardiovascular	Vasoprotectives	Antivaricose	Sclerosing agents for local injection
1503	heparinoid	C05BA51	C05BA51	C05BA	C05B	C05	C	Cardiovascular	Vasoprotectives	Antivaricose	Heparins or heparinoids for topical use
954	pentosan polysulfate	C05BA04	C05BA04	C05BA	C05B	C05	C	Cardiovascular	Vasoprotectives	Antivaricose	Heparins or heparinoids for topical use
2024	low molecular weight heparin	C05BA03	B01AB01	C05BA	C05B	C05	C	Cardiovascular	Vasoprotectives	Antivaricose	Heparins or heparinoids for topical use
352	heparin	C05BA03	C05BA03	C05BA	C05B	C05	C	Cardiovascular	Vasoprotectives	Antivaricose	Heparins or heparinoids for topical use
5057	sodium apolate	C05BA02	C05BA02	C05BA	C05B	C05	C	Cardiovascular	Vasoprotectives	Antivaricose	Heparins or heparinoids for topical use
3332	tribenoside	C05AX05	C05AX05	C05AX	C05A	C05	C	Cardiovascular	Vasoprotectives	Antihemorroids	Other agents for treatment of hemorrhoids and anal fissures for topical use
297	diltiazem	C05AE03	C05AE03	C05AE	C05A	C05	C	Cardiovascular	Vasoprotectives	Antihemorroids	Muscle relaxants
789	isosorbide dinitrate	C05AE02	C01DA08	C05AE	C05A	C05	C	Cardiovascular	Vasoprotectives	Antihemorroids	Muscle relaxants
281	glyceryl trinitrate	C05AE01	C01DA02	C05AE	C05A	C05	C	Cardiovascular	Vasoprotectives	Antihemorroids	Muscle relaxants
2270	pramocaine	C05AD07	C05AD07	C05AD	C05A	C05	C	Cardiovascular	Vasoprotectives	Antihemorroids	Local anesthetics
2832	oxetacaine	C05AD06	C05AD06	C05AD	C05A	C05	C	Cardiovascular	Vasoprotectives	Antihemorroids	Local anesthetics
2457	procaine	C05AD05	N01BA02	C05AD	C05A	C05	C	Cardiovascular	Vasoprotectives	Antihemorroids	Local anesthetics
2665	cinchocaine	C05AD04	N01BB06	C05AD	C05A	C05	C	Cardiovascular	Vasoprotectives	Antihemorroids	Local anesthetics
1774	benzocaine	C05AD03	N01BA05	C05AD	C05A	C05	C	Cardiovascular	Vasoprotectives	Antihemorroids	Local anesthetics
2209	tetracaine	C05AD02	N01BA03	C05AD	C05A	C05	C	Cardiovascular	Vasoprotectives	Antihemorroids	Local anesthetics
257	lidocaine	C05AD01	N01BB02	C05AD	C05A	C05	C	Cardiovascular	Vasoprotectives	Antihemorroids	Local anesthetics
443	triamcinolone	C05AA12	H02AB08	C05AA	C05A	C05	C	Cardiovascular	Vasoprotectives	Antihemorroids	Corticosteroids
1023	fluocinonide	C05AA11	C05AA11	C05AA	C05A	C05	C	Cardiovascular	Vasoprotectives	Antihemorroids	Corticosteroids
1411	fluocinolone	C05AA10	C05AA10	C05AA	C05A	C05	C	Cardiovascular	Vasoprotectives	Antihemorroids	Corticosteroids
13	dexamethasone	C05AA09	H02AB02	C05AA	C05A	C05	C	Cardiovascular	Vasoprotectives	Antihemorroids	Corticosteroids
3774	fluocortolone	C05AA08	H02AB03	C05AA	C05A	C05	C	Cardiovascular	Vasoprotectives	Antihemorroids	Corticosteroids
1290	fluorometholone	C05AA06	C05AA06	C05AA	C05A	C05	C	Cardiovascular	Vasoprotectives	Antihemorroids	Corticosteroids
572	betamethasone	C05AA05	H02AB01	C05AA	C05A	C05	C	Cardiovascular	Vasoprotectives	Antihemorroids	Corticosteroids
32	prednisolone	C05AA04	H02AB06	C05AA	C05A	C05	C	Cardiovascular	Vasoprotectives	Antihemorroids	Corticosteroids
187	hydrocortisone	C05AA01	H02AB09	C05AA	C05A	C05	C	Cardiovascular	Vasoprotectives	Antihemorroids	Corticosteroids
2770	antihemorrhoids, unspecified	C05A	C05A	C05A	C05A	C05	C	Cardiovascular	Vasoprotectives	Antihemorroids	NA
4051	fasudil	C04AX32	C04AX32	C04AX	C04A	C04	C	Cardiovascular	Peripheral vasodilators	Peripheral vasodilators	Other peripheral vasodilators
5366	azapetine	C04AX30	C04AX30	C04AX	C04A	C04	C	Cardiovascular	Peripheral vasodilators	Peripheral vasodilators	Other peripheral vasodilators
2313	ifenprodil	C04AX28	C04AX28	C04AX	C04A	C04	C	Cardiovascular	Peripheral vasodilators	Peripheral vasodilators	Other peripheral vasodilators
3773	cinepazide	C04AX27	C04AX27	C04AX	C04A	C04	C	Cardiovascular	Peripheral vasodilators	Peripheral vasodilators	Other peripheral vasodilators
6522	cetiedil	C04AX26	C04AX26	C04AX	C04A	C04	C	Cardiovascular	Peripheral vasodilators	Peripheral vasodilators	Other peripheral vasodilators
6328	visnadine	C04AX24	C04AX24	C04AX	C04A	C04	C	Cardiovascular	Peripheral vasodilators	Peripheral vasodilators	Other peripheral vasodilators
6487	butalamine	C04AX23	C04AX23	C04AX	C04A	C04	C	Cardiovascular	Peripheral vasodilators	Peripheral vasodilators	Other peripheral vasodilators
2416	naftidrofuryl	C04AX21	C04AX21	C04AX	C04A	C04	C	Cardiovascular	Peripheral vasodilators	Peripheral vasodilators	Other peripheral vasodilators
2741	buflomedil	C04AX20	C04AX20	C04AX	C04A	C04	C	Cardiovascular	Peripheral vasodilators	Peripheral vasodilators	Other peripheral vasodilators
5667	suloctidil	C04AX19	C04AX19	C04AX	C04A	C04	C	Cardiovascular	Peripheral vasodilators	Peripheral vasodilators	Other peripheral vasodilators
3731	vinburnine	C04AX17	C04AX17	C04AX	C04A	C04	C	Cardiovascular	Peripheral vasodilators	Peripheral vasodilators	Other peripheral vasodilators
4048	bencyclane	C04AX11	C04AX11	C04AX	C04A	C04	C	Cardiovascular	Peripheral vasodilators	Peripheral vasodilators	Other peripheral vasodilators
5291	moxisylyte	C04AX10	C04AX10	C04AX	C04A	C04	C	Cardiovascular	Peripheral vasodilators	Peripheral vasodilators	Other peripheral vasodilators
4204	vincamine	C04AX07	C04AX07	C04AX	C04A	C04	C	Cardiovascular	Peripheral vasodilators	Peripheral vasodilators	Other peripheral vasodilators
3055	phenoxybenzamine	C04AX02	C04AX02	C04AX	C04A	C04	C	Cardiovascular	Peripheral vasodilators	Peripheral vasodilators	Other peripheral vasodilators
4600	cyclandelate	C04AX01	C04AX01	C04AX	C04A	C04	C	Cardiovascular	Peripheral vasodilators	Peripheral vasodilators	Other peripheral vasodilators
2396	kallidinogenase	C04AF01	C04AF01	C04AF	C04A	C04	C	Cardiovascular	Peripheral vasodilators	Peripheral vasodilators	Enzymes
3549	dihydroergocristine	C04AE04	C04AE04	C04AE	C04A	C04	C	Cardiovascular	Peripheral vasodilators	Peripheral vasodilators	Ergot alkaloids
2058	nicergoline	C04AE02	C04AE02	C04AE	C04A	C04	C	Cardiovascular	Peripheral vasodilators	Peripheral vasodilators	Ergot alkaloids
3599	etofylline	C04AD04	C04AD04	C04AD	C04A	C04	C	Cardiovascular	Peripheral vasodilators	Peripheral vasodilators	Purine derivatives
1037	pentoxifylline	C04AD03	C04AD03	C04AD	C04A	C04	C	Cardiovascular	Peripheral vasodilators	Peripheral vasodilators	Purine derivatives
5691	xantinol nicotinate	C04AD02	C04AD02	C04AD	C04A	C04	C	Cardiovascular	Peripheral vasodilators	Peripheral vasodilators	Purine derivatives
4306	tolazoline	C04AB02	M02AX02	C04AB	C04A	C04	C	Cardiovascular	Peripheral vasodilators	Peripheral vasodilators	Imidazoline derivatives
2607	phentolamine	C04AB01	C04AB01	C04AB	C04A	C04	C	Cardiovascular	Peripheral vasodilators	Peripheral vasodilators	Imidazoline derivatives
4995	bamethan	C04AA31	C04AA31	C04AA	C04A	C04	C	Cardiovascular	Peripheral vasodilators	Peripheral vasodilators	2-amino-1-phenylethanol derivatives
5000	buphenine	C04AA02	C04AA02	C04AA	C04A	C04	C	Cardiovascular	Peripheral vasodilators	Peripheral vasodilators	2-amino-1-phenylethanol derivatives
3707	isoxsuprine	C04AA01	C04AA01	C04AA	C04A	C04	C	Cardiovascular	Peripheral vasodilators	Peripheral vasodilators	2-amino-1-phenylethanol derivatives
3680	conivaptan	C03XA02	C03XA02	C03XA	C03X	C03	C	Cardiovascular	Diuretics	Other diuretics	Vasopressin antagonists
550	tolvaptan	C03XA01	C03XA01	C03XA	C03X	C03	C	Cardiovascular	Diuretics	Other diuretics	Vasopressin antagonists
3829	butizide	C03EA14	C03EA14	C03EA	C03E	C03	C	Cardiovascular	Diuretics	Diuretics and potassium-sparing in combinations	Low-ceiling diuretics and potassium-sparing agents
1913	altizide	C03EA04	C03EA04	C03EA	C03E	C03	C	Cardiovascular	Diuretics	Diuretics and potassium-sparing in combinations	Low-ceiling diuretics and potassium-sparing agents
816	triamterene	C03DB02	C03DB02	C03DB	C03D	C03	C	Cardiovascular	Diuretics	Potassium sparing agents	Other potassium-sparing agents
1399	amiloride	C03DB01	C03DB01	C03DB	C03D	C03	C	Cardiovascular	Diuretics	Potassium sparing agents	Other potassium-sparing agents
2479	finerenone	C03DA05	C03DA05	C03DA	C03D	C03	C	Cardiovascular	Diuretics	Potassium sparing agents	Aldosterone antagonists
721	eplerenone	C03DA04	C03DA04	C03DA	C03D	C03	C	Cardiovascular	Diuretics	Potassium sparing agents	Aldosterone antagonists
1746	canrenone	C03DA03	C03DA03	C03DA	C03D	C03	C	Cardiovascular	Diuretics	Potassium sparing agents	Aldosterone antagonists
1603	canrenoic acid	C03DA02	C03DA02	C03DA	C03D	C03	C	Cardiovascular	Diuretics	Potassium sparing agents	Aldosterone antagonists
102	spironolactone	C03DA01	C03DA01	C03DA	C03D	C03	C	Cardiovascular	Diuretics	Potassium sparing agents	Aldosterone antagonists
6311	tienilic acid	C03CC02	C03CC02	C03CC	C03C	C03	C	Cardiovascular	Diuretics	High-ceiling diuretics	Aryloxyacetic acid derivatives
2240	etacrynic acid	C03CC01	C03CC01	C03CC	C03C	C03	C	Cardiovascular	Diuretics	High-ceiling diuretics	Aryloxyacetic acid derivatives
335	torasemide	C03CA04	C03CA04	C03CA	C03C	C03	C	Cardiovascular	Diuretics	High-ceiling diuretics	Sulfonamides, plain
2894	piretanide	C03CA03	C03CA03	C03CA	C03C	C03	C	Cardiovascular	Diuretics	High-ceiling diuretics	Sulfonamides, plain
504	bumetanide	C03CA02	C03CA02	C03CA	C03C	C03	C	Cardiovascular	Diuretics	High-ceiling diuretics	Sulfonamides, plain
25	furosemide	C03CA01	C03CA01	C03CA	C03C	C03	C	Cardiovascular	Diuretics	High-ceiling diuretics	Sulfonamides, plain
3087	cicletanine	C03BX03	C03BX03	C03BX	C03B	C03	C	Cardiovascular	Diuretics	Other low-ceiling diuretics	Other low-ceiling diuretics
2844	theobromine	C03BD01	C03BD01	C03BD	C03B	C03	C	Cardiovascular	Diuretics	Other low-ceiling diuretics	Xanthine derivatives
6705	mersalyl	C03BC01	C03BC01	C03BC	C03B	C03	C	Cardiovascular	Diuretics	Other low-ceiling diuretics	Mercurial diuretics
539	indapamide	C03BA11	C03BA11	C03BA	C03B	C03	C	Cardiovascular	Diuretics	Other low-ceiling diuretics	Sulfonamides, plain
1382	xipamide	C03BA10	C03BA10	C03BA	C03B	C03	C	Cardiovascular	Diuretics	Other low-ceiling diuretics	Sulfonamides, plain
4715	meticrane	C03BA09	C03BA09	C03BA	C03B	C03	C	Cardiovascular	Diuretics	Other low-ceiling diuretics	Sulfonamides, plain
677	metolazone	C03BA08	C03BA08	C03BA	C03B	C03	C	Cardiovascular	Diuretics	Other low-ceiling diuretics	Sulfonamides, plain
4702	clofenamide	C03BA07	C03BA07	C03BA	C03B	C03	C	Cardiovascular	Diuretics	Other low-ceiling diuretics	Sulfonamides, plain
3389	mefruside	C03BA05	C03BA05	C03BA	C03B	C03	C	Cardiovascular	Diuretics	Other low-ceiling diuretics	Sulfonamides, plain
718	chlortalidone	C03BA04	C03BA04	C03BA	C03B	C03	C	Cardiovascular	Diuretics	Other low-ceiling diuretics	Sulfonamides, plain
3548	clopamide	C03BA03	C03BA03	C03BA	C03B	C03	C	Cardiovascular	Diuretics	Other low-ceiling diuretics	Sulfonamides, plain
5888	quinethazone	C03BA02	C03BA02	C03BA	C03B	C03	C	Cardiovascular	Diuretics	Other low-ceiling diuretics	Sulfonamides, plain
6070	cyclothiazide	C03AA09	C03AA09	C03AA	C03A	C03	C	Cardiovascular	Diuretics	Thiazides	Thiazides, plain
3645	methyclothiazide	C03AA08	C03AA08	C03AA	C03A	C03	C	Cardiovascular	Diuretics	Thiazides	Thiazides, plain
4219	cyclopenthiazide	C03AA07	C03AA07	C03AA	C03A	C03	C	Cardiovascular	Diuretics	Thiazides	Thiazides, plain
1308	trichlormethiazide	C03AA06	C03AA06	C03AA	C03A	C03	C	Cardiovascular	Diuretics	Thiazides	Thiazides, plain
5648	polythiazide	C03AA05	C03AA05	C03AA	C03A	C03	C	Cardiovascular	Diuretics	Thiazides	Thiazides, plain
1696	chlorothiazide	C03AA04	C03AA04	C03AA	C03A	C03	C	Cardiovascular	Diuretics	Thiazides	Thiazides, plain
70	hydrochlorothiazide	C03AA03	C03AA03	C03AA	C03A	C03	C	Cardiovascular	Diuretics	Thiazides	Thiazides, plain
4168	hydroflumethiazide	C03AA02	C03AA02	C03AA	C03A	C03	C	Cardiovascular	Diuretics	Thiazides	Thiazides, plain
741	bendroflumethiazide	C03AA01	C03AA01	C03AA	C03A	C03	C	Cardiovascular	Diuretics	Thiazides	Thiazides, plain
2683	thiazides, unspecified	C03A	C03A	C03A	C03A	C03	C	Cardiovascular	Diuretics	Thiazides	NA
1362	diuretics, unspecified	C03	C03	NA	NA	C03	C	Cardiovascular	Diuretics	NA	NA
430	riociguat	C02KX05	C02KX05	C02KX	C02K	C02	C	Cardiovascular	Antihypertensives	Other antihypertensives	Antihypertensives for pulmonary arterial hypertension
332	macitentan	C02KX04	C02KX04	C02KX	C02K	C02	C	Cardiovascular	Antihypertensives	Other antihypertensives	Antihypertensives for pulmonary arterial hypertension
3525	sitaxentan	C02KX03	C02KX03	C02KX	C02K	C02	C	Cardiovascular	Antihypertensives	Other antihypertensives	Antihypertensives for pulmonary arterial hypertension
122	ambrisentan	C02KX02	C02KX02	C02KX	C02K	C02	C	Cardiovascular	Antihypertensives	Other antihypertensives	Antihypertensives for pulmonary arterial hypertension
379	bosentan	C02KX01	C02KX01	C02KX	C02K	C02	C	Cardiovascular	Antihypertensives	Other antihypertensives	Antihypertensives for pulmonary arterial hypertension
4196	ketanserin	C02KD01	C02KD01	C02KD	C02K	C02	C	Cardiovascular	Antihypertensives	Other antihypertensives	Serotonin antagonists
3022	metirosine	C02KB01	C02KB01	C02KB	C02K	C02	C	Cardiovascular	Antihypertensives	Other antihypertensives	Tyrosine hydroxylase inhibitors
2267	nitroprusside	C02DD01	C02DD01	C02DD	C02D	C02	C	Cardiovascular	Antihypertensives	Agents acting on arterial smooth muscle	Nitroferricyanide derivatives
289	minoxidil	C02DC01	C02DC01	C02DC	C02D	C02	C	Cardiovascular	Antihypertensives	Agents acting on arterial smooth muscle	Pyrimidine derivatives
6493	cadralazine	C02DB04	C02DB04	C02DB	C02D	C02	C	Cardiovascular	Antihypertensives	Agents acting on arterial smooth muscle	Hydrazinophthalazine derivatives
6589	endralazine	C02DB03	C02DB03	C02DB	C02D	C02	C	Cardiovascular	Antihypertensives	Agents acting on arterial smooth muscle	Hydrazinophthalazine derivatives
527	hydralazine	C02DB02	C02DB02	C02DB	C02D	C02	C	Cardiovascular	Antihypertensives	Agents acting on arterial smooth muscle	Hydrazinophthalazine derivatives
2520	dihydralazine	C02DB01	C02DB01	C02DB	C02D	C02	C	Cardiovascular	Antihypertensives	Agents acting on arterial smooth muscle	Hydrazinophthalazine derivatives
1719	diazoxide	C02DA01	C02DA01	C02DA	C02D	C02	C	Cardiovascular	Antihypertensives	Agents acting on arterial smooth muscle	Thiazide derivatives
5393	debrisoquine	C02CC04	C02CC04	C02CC	C02C	C02	C	Cardiovascular	Antihypertensives	Antiadrenergic, peripherically acting	Guanidine derivatives
6140	guanoxan	C02CC03	C02CC03	C02CC	C02C	C02	C	Cardiovascular	Antihypertensives	Antiadrenergic, peripherically acting	Guanidine derivatives
4609	guanethidine	C02CC02	C02CC02	C02CC	C02C	C02	C	Cardiovascular	Antihypertensives	Antiadrenergic, peripherically acting	Guanidine derivatives
4998	betanidine	C02CC01	C02CC01	C02CC	C02C	C02	C	Cardiovascular	Antihypertensives	Antiadrenergic, peripherically acting	Guanidine derivatives
1051	urapidil	C02CA06	C02CA06	C02CA	C02C	C02	C	Cardiovascular	Antihypertensives	Antiadrenergic, peripherically acting	Alpha-adrenoreceptor antagonists
597	doxazosin	C02CA04	C02CA04	C02CA	C02C	C02	C	Cardiovascular	Antihypertensives	Antiadrenergic, peripherically acting	Alpha-adrenoreceptor antagonists
5686	trimazosin	C02CA03	C02CA03	C02CA	C02C	C02	C	Cardiovascular	Antihypertensives	Antiadrenergic, peripherically acting	Alpha-adrenoreceptor antagonists
2922	indoramin	C02CA02	C02CA02	C02CA	C02C	C02	C	Cardiovascular	Antihypertensives	Antiadrenergic, peripherically acting	Alpha-adrenoreceptor antagonists
948	prazosin	C02CA01	C02CA01	C02CA	C02C	C02	C	Cardiovascular	Antihypertensives	Antiadrenergic, peripherically acting	Alpha-adrenoreceptor antagonists
5285	mecamylamine	C02BB01	C02BB01	C02BB	C02B	C02	C	Cardiovascular	Antihypertensives	Antiadrenergic, ganglion-blocking	Secondary and tertiary amines
5459	trimetaphan	C02BA01	C02BA01	C02BA	C02B	C02	C	Cardiovascular	Antihypertensives	Antiadrenergic, ganglion-blocking	Sulfonium derivatives
1393	rilmenidine	C02AC06	C02AC06	C02AC	C02A	C02	C	Cardiovascular	Antihypertensives	Antiadrenergic, centrally acting	Imidazoline receptor agonists
1105	moxonidine	C02AC05	C02AC05	C02AC	C02A	C02	C	Cardiovascular	Antihypertensives	Antiadrenergic, centrally acting	Imidazoline receptor agonists
1231	guanfacine	C02AC02	C02AC02	C02AC	C02A	C02	C	Cardiovascular	Antihypertensives	Antiadrenergic, centrally acting	Imidazoline receptor agonists
302	clonidine	C02AC01	N02CX02	C02AC	C02A	C02	C	Cardiovascular	Antihypertensives	Antiadrenergic, centrally acting	Imidazoline receptor agonists
939	methyldopa	C02AB01	C02AB01	C02AB	C02A	C02	C	Cardiovascular	Antihypertensives	Antiadrenergic, centrally acting	Methyldopa
5017	deserpidine	C02AA05	C02AA05	C02AA	C02A	C02	C	Cardiovascular	Antihypertensives	Antiadrenergic, centrally acting	Rauwolfia alkaloids
2949	reserpine	C02AA02	C02AA02	C02AA	C02A	C02	C	Cardiovascular	Antihypertensives	Antiadrenergic, centrally acting	Rauwolfia alkaloids
6268	rescinnamine	C02AA01	C02AA01	C02AA	C02A	C02	C	Cardiovascular	Antihypertensives	Antiadrenergic, centrally acting	Rauwolfia alkaloids
1030	antihypertensives, unspecified	C02	C02	C02	C02	C02	C	Cardiovascular	Antihypertensives	NA	NA
2476	mavacamten	C01EB24	C01EB24	C01EB	C01E	C01	C	Cardiovascular	Cardiac therapy	Other cardiac	Other cardiac preparations
3508	meldonium	C01EB22	C01EB22	C01EB	C01E	C01	C	Cardiovascular	Cardiac therapy	Other cardiac	Other cardiac preparations
1167	regadenoson	C01EB21	C01EB21	C01EB	C01E	C01	C	Cardiovascular	Cardiac therapy	Other cardiac	Other cardiac preparations
607	ranolazine	C01EB18	C01EB18	C01EB	C01E	C01	C	Cardiovascular	Cardiac therapy	Other cardiac	Other cardiac preparations
985	ivabradine	C01EB17	C01EB17	C01EB	C01E	C01	C	Cardiovascular	Cardiac therapy	Other cardiac	Other cardiac preparations
42	ibuprofen	C01EB16	M01AE01	C01EB	C01E	C01	C	Cardiovascular	Cardiac therapy	Other cardiac	Other cardiac preparations
1569	trimetazidine	C01EB15	C01EB15	C01EB	C01E	C01	C	Cardiovascular	Cardiac therapy	Other cardiac	Other cardiac preparations
1452	adenosine	C01EB10	C01EB10	C01EB	C01E	C01	C	Cardiovascular	Cardiac therapy	Other cardiac	Other cardiac preparations
669	ubidecarenone	C01EB09	C01EB09	C01EB	C01E	C01	C	Cardiovascular	Cardiac therapy	Other cardiac	Other cardiac preparations
2982	creatine phosphate	C01EB06	C01EB06	C01EB	C01E	C01	C	Cardiovascular	Cardiac therapy	Other cardiac	Other cardiac preparations
5387	creatinolfosfate	C01EB05	C01EB05	C01EB	C01E	C01	C	Cardiovascular	Cardiac therapy	Other cardiac	Other cardiac preparations
622	indometacin	C01EB03	M01AB01	C01EB	C01E	C01	C	Cardiovascular	Cardiac therapy	Other cardiac	Other cardiac preparations
2712	camphora	C01EB02	C01EB02	C01EB	C01E	C01	C	Cardiovascular	Cardiac therapy	Other cardiac	Other cardiac preparations
1100	alprostadil	C01EA01	C01EA01	C01EA	C01E	C01	C	Cardiovascular	Cardiac therapy	Other cardiac	Prostaglandins
2513	vericiguat	C01DX22	C01DX22	C01DX	C01D	C01	C	Cardiovascular	Cardiac therapy	Vasodilators	Other vasodilators used in cardiac diseases
3379	serelaxin	C01DX21	C01DX21	C01DX	C01D	C01	C	Cardiovascular	Cardiac therapy	Vasodilators	Other vasodilators used in cardiac diseases
2619	nesiritide	C01DX19	C01DX19	C01DX	C01D	C01	C	Cardiovascular	Cardiac therapy	Vasodilators	Other vasodilators used in cardiac diseases
3417	linsidomine	C01DX18	C01DX18	C01DX	C01D	C01	C	Cardiovascular	Cardiac therapy	Vasodilators	Other vasodilators used in cardiac diseases
916	nicorandil	C01DX16	C01DX16	C01DX	C01D	C01	C	Cardiovascular	Cardiac therapy	Vasodilators	Other vasodilators used in cardiac diseases
5780	cloridarol	C01DX15	C01DX15	C01DX	C01D	C01	C	Cardiovascular	Cardiac therapy	Vasodilators	Other vasodilators used in cardiac diseases
1525	molsidomine	C01DX12	C01DX12	C01DX	C01D	C01	C	Cardiovascular	Cardiac therapy	Vasodilators	Other vasodilators used in cardiac diseases
3327	trapidil	C01DX11	C01DX11	C01DX	C01D	C01	C	Cardiovascular	Cardiac therapy	Vasodilators	Other vasodilators used in cardiac diseases
2602	dilazep	C01DX10	C01DX10	C01DX	C01D	C01	C	Cardiovascular	Cardiac therapy	Vasodilators	Other vasodilators used in cardiac diseases
3202	heptaminol	C01DX08	C01DX08	C01DX	C01D	C01	C	Cardiovascular	Cardiac therapy	Vasodilators	Other vasodilators used in cardiac diseases
5809	etafenone	C01DX07	C01DX07	C01DX	C01D	C01	C	Cardiovascular	Cardiac therapy	Vasodilators	Other vasodilators used in cardiac diseases
5551	hexobendine	C01DX06	C01DX06	C01DX	C01D	C01	C	Cardiovascular	Cardiac therapy	Vasodilators	Other vasodilators used in cardiac diseases
6038	carbocromen	C01DX05	C01DX05	C01DX	C01D	C01	C	Cardiovascular	Cardiac therapy	Vasodilators	Other vasodilators used in cardiac diseases
5495	benziodarone	C01DX04	C01DX04	C01DX	C01D	C01	C	Cardiovascular	Cardiac therapy	Vasodilators	Other vasodilators used in cardiac diseases
6741	oxyfedrine	C01DX03	C01DX03	C01DX	C01D	C01	C	Cardiovascular	Cardiac therapy	Vasodilators	Other vasodilators used in cardiac diseases
6164	prenylamine	C01DX02	C01DX02	C01DX	C01D	C01	C	Cardiovascular	Cardiac therapy	Vasodilators	Other vasodilators used in cardiac diseases
6620	flosequinan	C01DB01	C01DB01	C01DB	C01D	C01	C	Cardiovascular	Cardiac therapy	Vasodilators	Quinolone vasodilators
6844	tenitramine	C01DA38	C01DA38	C01DA	C01D	C01	C	Cardiovascular	Cardiac therapy	Vasodilators	Organic nitrates
454	isosorbide mononitrate	C01DA14	C01DA14	C01DA	C01D	C01	C	Cardiovascular	Cardiac therapy	Vasodilators	Organic nitrates
3222	trolnitrate	C01DA09	C01DA09	C01DA	C01D	C01	C	Cardiovascular	Cardiac therapy	Vasodilators	Organic nitrates
788	isosorbide dinitrate	C01DA08	C01DA08	C01DA	C01D	C01	C	Cardiovascular	Cardiac therapy	Vasodilators	Organic nitrates
2221	propatylnitrate	C01DA07	C01DA07	C01DA	C01D	C01	C	Cardiovascular	Cardiac therapy	Vasodilators	Organic nitrates
2404	pentaerithrityl tetranitrate	C01DA05	C01DA05	C01DA	C01D	C01	C	Cardiovascular	Cardiac therapy	Vasodilators	Organic nitrates
280	glyceryl trinitrate	C01DA02	C01DA02	C01DA	C01D	C01	C	Cardiovascular	Cardiac therapy	Vasodilators	Organic nitrates
2725	organic nitrates, unspecified	C01DA	C01DA	C01DA	C01D	C01	C	Cardiovascular	Cardiac therapy	Vasodilators	Organic nitrates
2745	angiotensin ii	C01CX09	C01CX09	C01CX	C01C	C01	C	Cardiovascular	Cardiac therapy	Cardiac stimulants	Other cardiac stimulants
2244	levosimendan	C01CX08	C01CX08	C01CX	C01C	C01	C	Cardiovascular	Cardiac therapy	Cardiac stimulants	Other cardiac stimulants
5485	angiotensinamide	C01CX06	C01CX06	C01CX	C01C	C01	C	Cardiovascular	Cardiac therapy	Cardiac stimulants	Other cardiac stimulants
4212	bucladesine	C01CE04	C01CE04	C01CE	C01C	C01	C	Cardiovascular	Cardiac therapy	Cardiac stimulants	Phosphodiesterase inhibitors
3428	enoximone	C01CE03	C01CE03	C01CE	C01C	C01	C	Cardiovascular	Cardiac therapy	Cardiac stimulants	Phosphodiesterase inhibitors
1406	milrinone	C01CE02	C01CE02	C01CE	C01C	C01	C	Cardiovascular	Cardiac therapy	Cardiac stimulants	Phosphodiesterase inhibitors
4208	amrinone	C01CE01	C01CE01	C01CE	C01C	C01	C	Cardiovascular	Cardiac therapy	Cardiac stimulants	Phosphodiesterase inhibitors
462	droxidopa	C01CA27	C01CA27	C01CA	C01C	C01	C	Cardiovascular	Cardiac therapy	Cardiac stimulants	Adrenergic and dopaminergic agents
1468	ephedrine	C01CA26	C01CA26	C01CA	C01C	C01	C	Cardiovascular	Cardiac therapy	Cardiac stimulants	Adrenergic and dopaminergic agents
2241	amezinium	C01CA25	C01CA25	C01CA	C01C	C01	C	Cardiovascular	Cardiac therapy	Cardiac stimulants	Adrenergic and dopaminergic agents
276	epinephrine	C01CA24	C01CA24	C01CA	C01C	C01	C	Cardiovascular	Cardiac therapy	Cardiac stimulants	Adrenergic and dopaminergic agents
3242	theodrenaline	C01CA23	C01CA23	C01CA	C01C	C01	C	Cardiovascular	Cardiac therapy	Cardiac stimulants	Adrenergic and dopaminergic agents
5748	arbutamine	C01CA22	C01CA22	C01CA	C01C	C01	C	Cardiovascular	Cardiac therapy	Cardiac stimulants	Adrenergic and dopaminergic agents
3241	cafedrine	C01CA21	C01CA21	C01CA	C01C	C01	C	Cardiovascular	Cardiac therapy	Cardiac stimulants	Adrenergic and dopaminergic agents
3565	fenoldopam	C01CA19	C01CA19	C01CA	C01C	C01	C	Cardiovascular	Cardiac therapy	Cardiac stimulants	Adrenergic and dopaminergic agents
6213	octopamine	C01CA18	C01CA18	C01CA	C01C	C01	C	Cardiovascular	Cardiac therapy	Cardiac stimulants	Adrenergic and dopaminergic agents
773	midodrine	C01CA17	C01CA17	C01CA	C01C	C01	C	Cardiovascular	Cardiac therapy	Cardiac stimulants	Adrenergic and dopaminergic agents
6150	ibopamine	C01CA16	C01CA16	C01CA	C01C	C01	C	Cardiovascular	Cardiac therapy	Cardiac stimulants	Adrenergic and dopaminergic agents
4657	dopexamine	C01CA14	C01CA14	C01CA	C01C	C01	C	Cardiovascular	Cardiac therapy	Cardiac stimulants	Adrenergic and dopaminergic agents
6773	prenalterol	C01CA13	C01CA13	C01CA	C01C	C01	C	Cardiovascular	Cardiac therapy	Cardiac stimulants	Adrenergic and dopaminergic agents
4972	mephentermine	C01CA11	C01CA11	C01CA	C01C	C01	C	Cardiovascular	Cardiac therapy	Cardiac stimulants	Adrenergic and dopaminergic agents
3844	methoxamine	C01CA10	C01CA10	C01CA	C01C	C01	C	Cardiovascular	Cardiac therapy	Cardiac stimulants	Adrenergic and dopaminergic agents
2388	metaraminol	C01CA09	C01CA09	C01CA	C01C	C01	C	Cardiovascular	Cardiac therapy	Cardiac stimulants	Adrenergic and dopaminergic agents
4827	oxedrine	C01CA08	C01CA08	C01CA	C01C	C01	C	Cardiovascular	Cardiac therapy	Cardiac stimulants	Adrenergic and dopaminergic agents
1342	dobutamine	C01CA07	C01CA07	C01CA	C01C	C01	C	Cardiovascular	Cardiac therapy	Cardiac stimulants	Adrenergic and dopaminergic agents
1214	phenylephrine	C01CA06	C01CA06	C01CA	C01C	C01	C	Cardiovascular	Cardiac therapy	Cardiac stimulants	Adrenergic and dopaminergic agents
5156	norfenefrine	C01CA05	C01CA05	C01CA	C01C	C01	C	Cardiovascular	Cardiac therapy	Cardiac stimulants	Adrenergic and dopaminergic agents
1446	dopamine	C01CA04	C01CA04	C01CA	C01C	C01	C	Cardiovascular	Cardiac therapy	Cardiac stimulants	Adrenergic and dopaminergic agents
744	norepinephrine	C01CA03	C01CA03	C01CA	C01C	C01	C	Cardiovascular	Cardiac therapy	Cardiac stimulants	Adrenergic and dopaminergic agents
2491	isoprenaline	C01CA02	C01CA02	C01CA	C01C	C01	C	Cardiovascular	Cardiac therapy	Cardiac stimulants	Adrenergic and dopaminergic agents
2708	etilefrine	C01CA01	C01CA01	C01CA	C01C	C01	C	Cardiovascular	Cardiac therapy	Cardiac stimulants	Adrenergic and dopaminergic agents
4735	vernakalant	C01BG11	C01BG11	C01BG	C01B	C01	C	Cardiovascular	Cardiac therapy	Antiarrhythmics I and III	Other antiarrhythmics, class I and III
2351	cibenzoline	C01BG07	C01BG07	C01BG	C01B	C01	C	Cardiovascular	Cardiac therapy	Antiarrhythmics I and III	Other antiarrhythmics, class I and III
4898	moracizine	C01BG01	C01BG01	C01BG	C01B	C01	C	Cardiovascular	Cardiac therapy	Antiarrhythmics I and III	Other antiarrhythmics, class I and III
919	dronedarone	C01BD07	C01BD07	C01BD	C01B	C01	C	Cardiovascular	Cardiac therapy	Antiarrhythmics I and III	Antiarrhythmics, class III
6840	tedisamil	C01BD06	C01BD06	C01BD	C01B	C01	C	Cardiovascular	Cardiac therapy	Antiarrhythmics I and III	Antiarrhythmics, class III
3791	ibutilide	C01BD05	C01BD05	C01BD	C01B	C01	C	Cardiovascular	Cardiac therapy	Antiarrhythmics I and III	Antiarrhythmics, class III
946	dofetilide	C01BD04	C01BD04	C01BD	C01B	C01	C	Cardiovascular	Cardiac therapy	Antiarrhythmics I and III	Antiarrhythmics, class III
4388	bretylium	C01BD02	C01BD02	C01BD	C01B	C01	C	Cardiovascular	Cardiac therapy	Antiarrhythmics I and III	Antiarrhythmics, class III
331	amiodarone	C01BD01	C01BD01	C01BD	C01B	C01	C	Cardiovascular	Cardiac therapy	Antiarrhythmics I and III	Antiarrhythmics, class III
4756	ethacizine	C01BC09	C01BC09	C01BC	C01B	C01	C	Cardiovascular	Cardiac therapy	Antiarrhythmics I and III	Antiarrhythmics, class Ic
3926	encainide	C01BC08	C01BC08	C01BC	C01B	C01	C	Cardiovascular	Cardiac therapy	Antiarrhythmics I and III	Antiarrhythmics, class Ic
5841	lorcainide	C01BC07	C01BC07	C01BC	C01B	C01	C	Cardiovascular	Cardiac therapy	Antiarrhythmics I and III	Antiarrhythmics, class Ic
743	flecainide	C01BC04	C01BC04	C01BC	C01B	C01	C	Cardiovascular	Cardiac therapy	Antiarrhythmics I and III	Antiarrhythmics, class Ic
1109	propafenone	C01BC03	C01BC03	C01BC	C01B	C01	C	Cardiovascular	Cardiac therapy	Antiarrhythmics I and III	Antiarrhythmics, class Ic
2751	aprindine	C01BB04	C01BB04	C01BB	C01B	C01	C	Cardiovascular	Cardiac therapy	Antiarrhythmics I and III	Antiarrhythmics, class Ib
5329	tocainide	C01BB03	C01BB03	C01BB	C01B	C01	C	Cardiovascular	Cardiac therapy	Antiarrhythmics I and III	Antiarrhythmics, class Ib
1608	mexiletine	C01BB02	C01BB02	C01BB	C01B	C01	C	Cardiovascular	Cardiac therapy	Antiarrhythmics I and III	Antiarrhythmics, class Ib
256	lidocaine	C01BB01	N01BB02	C01BB	C01B	C01	C	Cardiovascular	Cardiac therapy	Antiarrhythmics I and III	Antiarrhythmics, class Ib
3941	hydroquinidine	C01BA13	C01BA13	C01BA	C01B	C01	C	Cardiovascular	Cardiac therapy	Antiarrhythmics I and III	Antiarrhythmics, class Ia
2750	ajmaline	C01BA05	C01BA05	C01BA	C01B	C01	C	Cardiovascular	Cardiac therapy	Antiarrhythmics I and III	Antiarrhythmics, class Ia
4239	sparteine	C01BA04	C01BA04	C01BA	C01B	C01	C	Cardiovascular	Cardiac therapy	Antiarrhythmics I and III	Antiarrhythmics, class Ia
1865	disopyramide	C01BA03	C01BA03	C01BA	C01B	C01	C	Cardiovascular	Cardiac therapy	Antiarrhythmics I and III	Antiarrhythmics, class Ia
2689	procainamide	C01BA02	C01BA02	C01BA	C01B	C01	C	Cardiovascular	Cardiac therapy	Antiarrhythmics I and III	Antiarrhythmics, class Ia
1131	quinidine	C01BA01	C01BA01	C01BA	C01B	C01	C	Cardiovascular	Cardiac therapy	Antiarrhythmics I and III	Antiarrhythmics, class Ia
5820	g-strophanthin	C01AC01	C01AC01	C01AC	C01A	C01	C	Cardiovascular	Cardiac therapy	Cardiac glycosides	Strophanthus glycosides
4977	proscillaridin	C01AB01	C01AB01	C01AB	C01A	C01	C	Cardiovascular	Cardiac therapy	Cardiac glycosides	Scilla glycosides
2737	beta-acetyldigoxin	C01AA52	C01AA52	C01AA	C01A	C01	C	Cardiovascular	Cardiac therapy	Cardiac glycosides	Digitalis glycosides
1781	metildigoxin	C01AA08	C01AA08	C01AA	C01A	C01	C	Cardiovascular	Cardiac therapy	Cardiac glycosides	Digitalis glycosides
2836	deslanoside	C01AA07	C01AA07	C01AA	C01A	C01	C	Cardiovascular	Cardiac therapy	Cardiac glycosides	Digitalis glycosides
4461	lanatoside c	C01AA06	C01AA06	C01AA	C01A	C01	C	Cardiovascular	Cardiac therapy	Cardiac glycosides	Digitalis glycosides
227	digoxin	C01AA05	C01AA05	C01AA	C01A	C01	C	Cardiovascular	Cardiac therapy	Cardiac glycosides	Digitalis glycosides
1173	digitoxin	C01AA04	C01AA04	C01AA	C01A	C01	C	Cardiovascular	Cardiac therapy	Cardiac glycosides	Digitalis glycosides
3335	acetyldigoxin	C01AA02	C01AA02	C01AA	C01A	C01	C	Cardiovascular	Cardiac therapy	Cardiac glycosides	Digitalis glycosides
4031	acetyldigitoxin	C01AA01	C01AA01	C01AA	C01A	C01	C	Cardiovascular	Cardiac therapy	Cardiac glycosides	Digitalis glycosides
2378	cardiovascular drugs, unspecified	C	C	C	C	C	C	Cardiovascular	NA	NA	NA
2778	mitapivat	B06AX04	B06AX04	B06AX	B06A	B06	B	Blood	Other hematologica	Other hematological	Other hematological agents
642	voxelotor	B06AX03	B06AX03	B06AX	B06A	B06	B	Blood	Other hematologica	Other hematological	Other hematological agents
1735	crizanlizumab	B06AX01	B06AX01	B06AX	B06A	B06	B	Blood	Other hematologica	Other hematological	Other hematological agents
1025	lanadelumab	B06AC05	B06AC05	B06AC	B06A	B06	B	Blood	Other hematologica	Other hematological	Drugs used in hereditary angioedema
1194	conestat alfa	B06AC04	B06AC04	B06AC	B06A	B06	B	Blood	Other hematologica	Other hematological	Drugs used in hereditary angioedema
1507	ecallantide	B06AC03	B06AC03	B06AC	B06A	B06	B	Blood	Other hematologica	Other hematological	Drugs used in hereditary angioedema
772	icatibant	B06AC02	B06AC02	B06AC	B06A	B06	B	Blood	Other hematologica	Other hematological	Drugs used in hereditary angioedema
494	c1-inhibitor	B06AC01	B06AC01	B06AC	B06A	B06	B	Blood	Other hematologica	Other hematological	Drugs used in hereditary angioedema
2598	hemin	B06AB01	B06AB01	B06AB	B06A	B06	B	Blood	Other hematologica	Other hematological	Heme products
3252	trypsin	B06AA07	B06AA07	B06AA	B06A	B06	B	Blood	Other hematologica	Other hematological	Enzymes
3321	chymotrypsin	B06AA04	B06AA04	B06AA	B06A	B06	B	Blood	Other hematologica	Other hematological	Enzymes
778	hyaluronidase	B06AA03	B06AA03	B06AA	B06A	B06	B	Blood	Other hematologica	Other hematological	Enzymes
2088	trometamol	B05XX02	B05BB03	B05XX	B05X	B05	B	Blood	Blood substitutes	Solution additives	Other i.v. solution additives
1174	lysine	B05XB03	B05XB03	B05XB	B05X	B05	B	Blood	Blood substitutes	Solution additives	Amino acids
2574	alanyl glutamine	B05XB02	B05XB02	B05XB	B05X	B05	B	Blood	Blood substitutes	Solution additives	Amino acids
2410	sodium glycerophosphate	B05XA14	B05XA14	B05XA	B05X	B05	B	Blood	Blood substitutes	Solution additives	Electrolyte solutions
2419	hydrochloric acid	B05XA13	B05XA13	B05XA	B05X	B05	B	Blood	Blood substitutes	Solution additives	Electrolyte solutions
3559	zinc chloride	B05XA12	B05XA12	B05XA	B05X	B05	B	Blood	Blood substitutes	Solution additives	Electrolyte solutions
1425	sodium phosphate	B05XA09	B05XA09	B05XA	B05X	B05	B	Blood	Blood substitutes	Solution additives	Electrolyte solutions
1868	sodium acetate	B05XA08	B05XA08	B05XA	B05X	B05	B	Blood	Blood substitutes	Solution additives	Electrolyte solutions
171	calcium chloride	B05XA07	A12AA08	B05XA	B05X	B05	B	Blood	Blood substitutes	Solution additives	Electrolyte solutions
1978	potassium phosphate	B05XA06	B05XA06	B05XA	B05X	B05	B	Blood	Blood substitutes	Solution additives	Electrolyte solutions
2165	ammonium chloride	B05XA04	G04BA01	B05XA	B05X	B05	B	Blood	Blood substitutes	Solution additives	Electrolyte solutions
137	sodium chloride	B05XA03	A12CA03	B05XA	B05X	B05	B	Blood	Blood substitutes	Solution additives	Electrolyte solutions
1182	sodium	B05XA03	A12CA01	B05XA	B05X	B05	B	Blood	Blood substitutes	Solution additives	Electrolyte solutions
432	sodium bicarbonate	B05XA02	B05CB04	B05XA	B05X	B05	B	Blood	Blood substitutes	Solution additives	Electrolyte solutions
2176	peritoneal dialytics, unspecified	B05D	B05D	B05D	B05D	B05	B	Blood	Blood substitutes	Peritoneal dialytics	NA
1010	mannitol	B05CX04	R05CB16	B05CX	B05C	B05	B	Blood	Blood substitutes	Irrigating solutions	Other irrigating solutions
1943	glycine	B05CX03	B05CX03	B05CX	B05C	B05	B	Blood	Blood substitutes	Irrigating solutions	Other irrigating solutions
2001	sorbitol	B05CX02	B05CX02	B05CX	B05C	B05	B	Blood	Blood substitutes	Irrigating solutions	Other irrigating solutions
173	glucose	B05CX01	B05CX01	B05CX	B05C	B05	B	Blood	Blood substitutes	Irrigating solutions	Other irrigating solutions
431	sodium bicarbonate	B05CB04	B05CB04	B05CB	B05C	B05	B	Blood	Blood substitutes	Irrigating solutions	Salt solutions
1091	sodium citrate	B05CB02	B05CB02	B05CB	B05C	B05	B	Blood	Blood substitutes	Irrigating solutions	Salt solutions
136	sodium chloride	B05CB01	A12CA02	B05CB	B05C	B05	B	Blood	Blood substitutes	Irrigating solutions	Salt solutions
1181	sodium	B05CB01	A12CA01	B05CB	B05C	B05	B	Blood	Blood substitutes	Irrigating solutions	Salt solutions
1541	neomycin	B05CA09	J01GB05	B05CA	B05C	B05	B	Blood	Blood substitutes	Irrigating solutions	Antiinfectives
3836	ethacridine	B05CA08	D08AA01	B05CA	B05C	B05	B	Blood	Blood substitutes	Irrigating solutions	Antiinfectives
6181	mandelic acid	B05CA06	J01XX06	B05CA	B05C	B05	B	Blood	Blood substitutes	Irrigating solutions	Antiinfectives
2812	taurolidine	B05CA05	B05CA05	B05CA	B05C	B05	B	Blood	Blood substitutes	Irrigating solutions	Antiinfectives
3203	sulfamethizole	B05CA04	J01EB02	B05CA	B05C	B05	B	Blood	Blood substitutes	Irrigating solutions	Antiinfectives
3495	nitrofural	B05CA03	P01CC02	B05CA	B05C	B05	B	Blood	Blood substitutes	Irrigating solutions	Antiinfectives
748	chlorhexidine	B05CA02	R02AA05	B05CA	B05C	B05	B	Blood	Blood substitutes	Irrigating solutions	Antiinfectives
2442	cetylpyridinium	B05CA01	R02AA06	B05CA	B05C	B05	B	Blood	Blood substitutes	Irrigating solutions	Antiinfectives
3052	carbamide	B05BC02	D02AE01	B05BC	B05B	B05	B	Blood	Blood substitutes	Intravenous solutions	Solutions producing osmotic diuresis
1009	mannitol	B05BC01	R05CB16	B05BC	B05B	B05	B	Blood	Blood substitutes	Intravenous solutions	Solutions producing osmotic diuresis
2087	trometamol	B05BB03	B05BB03	B05BB	B05B	B05	B	Blood	Blood substitutes	Intravenous solutions	Solutions affecting the electrolyte balance
1610	electrolytes, unspecified	B05BB01	B05BB01	B05BB	B05B	B05	B	Blood	Blood substitutes	Intravenous solutions	Solutions affecting the electrolyte balance
1872	proteins, unspecified	B05BA04	B05BA04	B05BA	B05B	B05	B	Blood	Blood substitutes	Intravenous solutions	Solutions for parenteral nutrition
1534	carbohydrates, unspecified	B05BA03	B05BA03	B05BA	B05B	B05	B	Blood	Blood substitutes	Intravenous solutions	Solutions for parenteral nutrition
1533	amino acids, unspecified	B05BA01	B05BA01	B05BA	B05B	B05	B	Blood	Blood substitutes	Intravenous solutions	Solutions for parenteral nutrition
2809	solutions for parenteral nutrition, unspecified	B05BA	B05BA	B05BA	B05B	B05	B	Blood	Blood substitutes	Intravenous solutions	Solutions for parenteral nutrition
6289	stem cells from umbilical cord blood	B05AX04	B05AX04	B05AX	B05A	B05	B	Blood	Blood substitutes	Blood and related products	Other blood products
1714	plasma	B05AX03	B05AX03	B05AX	B05A	B05	B	Blood	Blood substitutes	Blood and related products	Other blood products
1122	platelets	B05AX02	B05AX02	B05AX	B05A	B05	B	Blood	Blood substitutes	Blood and related products	Other blood products
1017	red blood cells	B05AX01	B05AX01	B05AX	B05A	B05	B	Blood	Blood substitutes	Blood and related products	Other blood products
4393	hemoglobin glutamer (bovine)	B05AA10	B05AA10	B05AA	B05A	B05	B	Blood	Blood substitutes	Blood and related products	Blood substitutes and plasma protein fractions
2128	gelatin	B05AA06	B05AA06	B05AA	B05A	B05	B	Blood	Blood substitutes	Blood and related products	Blood substitutes and plasma protein fractions
2466	dextran	B05AA05	B05AA05	B05AA	B05A	B05	B	Blood	Blood substitutes	Blood and related products	Blood substitutes and plasma protein fractions
5816	fluorocarbon blood substitutes	B05AA03	B05AA03	B05AA	B05A	B05	B	Blood	Blood substitutes	Blood and related products	Blood substitutes and plasma protein fractions
998	albumin	B05AA01	B05AA01	B05AA	B05A	B05	B	Blood	Blood substitutes	Blood and related products	Blood substitutes and plasma protein fractions
4611	hemoglobin	B05AA	B05AA	B05AA	B05A	B05	B	Blood	Blood substitutes	Blood and related products	Blood substitutes and plasma protein fractions
1801	blood, whole	B05AA	B05AA	B05AA	B05A	B05	B	Blood	Blood substitutes	Blood and related products	Blood substitutes and plasma protein fractions
3538	vadadustat	B03XA08	B03XA08	B03XA	B03X	B03	B	Blood	Antianemic	Other antianemic	Other antianemic preparations
2395	daprodustat	B03XA07	B03XA07	B03XA	B03X	B03	B	Blood	Antianemic	Other antianemic	Other antianemic preparations
2052	luspatercept	B03XA06	B03XA06	B03XA	B03X	B03	B	Blood	Antianemic	Other antianemic	Other antianemic preparations
2463	roxadustat	B03XA05	B03XA05	B03XA	B03X	B03	B	Blood	Antianemic	Other antianemic	Other antianemic preparations
3190	peginesatide	B03XA04	B03XA04	B03XA	B03X	B03	B	Blood	Antianemic	Other antianemic	Other antianemic preparations
820	methoxy polyethylene glycol-epoetin beta	B03XA03	B03XA03	B03XA	B03X	B03	B	Blood	Antianemic	Other antianemic	Other antianemic preparations
328	darbepoetin alfa	B03XA02	B03XA02	B03XA	B03X	B03	B	Blood	Antianemic	Other antianemic	Other antianemic preparations
6593	erythropoietin	B03XA01	B03XA01	B03XA	B03X	B03	B	Blood	Antianemic	Other antianemic	Other antianemic preparations
551	epoetin alfa	B03XA01	B03XA01	B03XA	B03X	B03	B	Blood	Antianemic	Other antianemic	Other antianemic preparations
2201	epoetin, unspecified	B03XA	B03XA	B03XA	B03X	B03	B	Blood	Antianemic	Other antianemic	Other antianemic preparations
28	vitamin b9	B03BB01	B03BB01	B03BB	B03B	B03	B	Blood	Antianemic	Vitamin B12 and folic acid	Folic acid and derivatives
2077	cobamamide	B03BA04	B03BA04	B03BA	B03B	B03	B	Blood	Antianemic	Vitamin B12 and folic acid	Vitamin B12
159	vitamin b12	B03BA	B03BA	B03BA	B03B	B03	B	Blood	Antianemic	Vitamin B12 and folic acid	Vitamin B12
3873	intrinsic factor	B03AE01	B03AE01	B03AE	B03A	B03	B	Blood	Antianemic	Iron preparations	Iron in other combinations
2059	ferric hydroxide	B03AB04	B03AB04	B03AB	B03A	B03	B	Blood	Antianemic	Iron preparations	Iron trivalent, oral preparations
233	iron	B03A	B03A	B03A	B03A	B03	B	Blood	Antianemic	Iron preparations	NA
1430	fostamatinib	B02BX09	B02BX09	B02BX	B02B	B02	B	Blood	Antihemorrhagics	Vitamin K	Other systemic hemostatics
1930	avatrombopag	B02BX08	B02BX08	B02BX	B02B	B02	B	Blood	Antihemorrhagics	Vitamin K	Other systemic hemostatics
3930	lusutrombopag	B02BX07	B02BX07	B02BX	B02B	B02	B	Blood	Antihemorrhagics	Vitamin K	Other systemic hemostatics
1444	emicizumab	B02BX06	B02BX06	B02BX	B02B	B02	B	Blood	Antihemorrhagics	Vitamin K	Other systemic hemostatics
600	eltrombopag	B02BX05	B02BX05	B02BX	B02B	B02	B	Blood	Antihemorrhagics	Vitamin K	Other systemic hemostatics
691	romiplostim	B02BX04	B02BX04	B02BX	B02B	B02	B	Blood	Antihemorrhagics	Vitamin K	Other systemic hemostatics
3610	batroxobin	B02BX03	B02BX03	B02BX	B02B	B02	B	Blood	Antihemorrhagics	Vitamin K	Other systemic hemostatics
1709	carbazochrome	B02BX02	B02BX02	B02BX	B02B	B02	B	Blood	Antihemorrhagics	Vitamin K	Other systemic hemostatics
2132	etamsilate	B02BX01	B02BX01	B02BX	B02B	B02	B	Blood	Antihemorrhagics	Vitamin K	Other systemic hemostatics
2352	thrombopoietin	B02BX	B02BX	B02BX	B02B	B02	B	Blood	Antihemorrhagics	Vitamin K	Other systemic hemostatics
1963	thrombin	B02BD30	B02BC06	B02BD	B02B	B02	B	Blood	Antihemorrhagics	Vitamin K	Blood coagulation factors
1498	factor x	B02BD13	B02BD13	B02BD	B02B	B02	B	Blood	Antihemorrhagics	Vitamin K	Blood coagulation factors
4589	catridecacog	B02BD11	B02BD11	B02BD	B02B	B02	B	Blood	Antihemorrhagics	Vitamin K	Blood coagulation factors
2004	von willebrand factor	B02BD10	B02BD10	B02BD	B02B	B02	B	Blood	Antihemorrhagics	Vitamin K	Blood coagulation factors
1325	factor viia	B02BD08	B02BD08	B02BD	B02B	B02	B	Blood	Antihemorrhagics	Vitamin K	Blood coagulation factors
2604	factor xiii	B02BD07	B02BD07	B02BD	B02B	B02	B	Blood	Antihemorrhagics	Vitamin K	Blood coagulation factors
1497	factor vii	B02BD05	B02BD05	B02BD	B02B	B02	B	Blood	Antihemorrhagics	Vitamin K	Blood coagulation factors
1341	factor ix	B02BD04	B02BD04	B02BD	B02B	B02	B	Blood	Antihemorrhagics	Vitamin K	Blood coagulation factors
1415	factor viii inhibitor bypassing fraction	B02BD03	B02BD03	B02BD	B02B	B02	B	Blood	Antihemorrhagics	Vitamin K	Blood coagulation factors
518	factor viii	B02BD02	B02BD02	B02BD	B02B	B02	B	Blood	Antihemorrhagics	Vitamin K	Blood coagulation factors
1496	factor ii	B02BD01	B02BD01	B02BD	B02B	B02	B	Blood	Antihemorrhagics	Vitamin K	Blood coagulation factors
275	epinephrine	B02BC09	C01CA24	B02BC	B02B	B02	B	Blood	Antihemorrhagics	Vitamin K	Local hemostatics
1463	collagen	B02BC07	G04BX11	B02BC	B02B	B02	B	Blood	Antihemorrhagics	Vitamin K	Local hemostatics
1962	thrombin	B02BC06	B02BC06	B02BC	B02B	B02	B	Blood	Antihemorrhagics	Vitamin K	Local hemostatics
2998	absorbable gelatin sponge	B02BC01	B02BC01	B02BC	B02B	B02	B	Blood	Antihemorrhagics	Vitamin K	Local hemostatics
1961	factor i	B02BB01	B02BB01	B02BB	B02B	B02	B	Blood	Antihemorrhagics	Vitamin K	Fibrinogen
936	vitamin k	B02BA01	B02BA01	B02BA	B02B	B02	B	Blood	Antihemorrhagics	Vitamin K	Vitamin K
2591	ulinastatin	B02AB05	B02AB05	B02AB	B02A	B02	B	Blood	Antihemorrhagics	Antifibrinolytics	Proteinase inhibitors
2387	camostat	B02AB04	B02AB04	B02AB	B02A	B02	B	Blood	Antihemorrhagics	Antifibrinolytics	Proteinase inhibitors
842	alpha-1-antitrypsin	B02AB02	B02AB02	B02AB	B02A	B02	B	Blood	Antihemorrhagics	Antifibrinolytics	Proteinase inhibitors
823	aprotinin	B02AB01	B02AB01	B02AB	B02A	B02	B	Blood	Antihemorrhagics	Antifibrinolytics	Proteinase inhibitors
2994	aminomethylbenzoic acid	B02AA03	B02AA03	B02AA	B02A	B02	B	Blood	Antihemorrhagics	Antifibrinolytics	Amino acids
775	tranexamic acid	B02AA02	B02AA02	B02AA	B02A	B02	B	Blood	Antihemorrhagics	Antifibrinolytics	Amino acids
1929	aminocaproic acid	B02AA01	B02AA01	B02AA	B02A	B02	B	Blood	Antihemorrhagics	Antifibrinolytics	Amino acids
1941	caplacizumab	B01AX07	B01AX07	B01AX	B01A	B01	B	Blood	Antithrombotic	Antithrombotic	Other antithrombotic agents
1021	fondaparinux	B01AX05	B01AX05	B01AX	B01A	B01	B	Blood	Antithrombotic	Antithrombotic	Other antithrombotic agents
5791	dermatan sulfate	B01AX04	B01AX04	B01AX	B01A	B01	B	Blood	Antithrombotic	Antithrombotic	Other antithrombotic agents
1329	defibrotide	B01AX01	B01AX01	B01AX	B01A	B01	B	Blood	Antithrombotic	Antithrombotic	Other antithrombotic agents
4016	betrixaban	B01AF04	B01AF04	B01AF	B01A	B01	B	Blood	Antithrombotic	Antithrombotic	Direct factor Xa inhibitors
818	edoxaban	B01AF03	B01AF03	B01AF	B01A	B01	B	Blood	Antithrombotic	Antithrombotic	Direct factor Xa inhibitors
71	apixaban	B01AF02	B01AF02	B01AF	B01A	B01	B	Blood	Antithrombotic	Antithrombotic	Direct factor Xa inhibitors
49	rivaroxaban	B01AF01	B01AF01	B01AF	B01A	B01	B	Blood	Antithrombotic	Antithrombotic	Direct factor Xa inhibitors
288	dabigatran	B01AE07	B01AE07	B01AE	B01A	B01	B	Blood	Antithrombotic	Antithrombotic	Direct thrombin inhibitors
1628	bivalirudin	B01AE06	B01AE06	B01AE	B01A	B01	B	Blood	Antithrombotic	Antithrombotic	Direct thrombin inhibitors
6192	melagatran	B01AE04	B01AE04	B01AE	B01A	B01	B	Blood	Antithrombotic	Antithrombotic	Direct thrombin inhibitors
1484	argatroban	B01AE03	B01AE03	B01AE	B01A	B01	B	Blood	Antithrombotic	Antithrombotic	Direct thrombin inhibitors
2785	lepirudin	B01AE02	B01AE02	B01AE	B01A	B01	B	Blood	Antithrombotic	Antithrombotic	Direct thrombin inhibitors
5792	desirudin	B01AE01	B01AE01	B01AE	B01A	B01	B	Blood	Antithrombotic	Antithrombotic	Direct thrombin inhibitors
1499	protein c	B01AD12	B01AD12	B01AD	B01A	B01	B	Blood	Antithrombotic	Antithrombotic	Enzymes
1863	tenecteplase	B01AD11	B01AD11	B01AD	B01A	B01	B	Blood	Antithrombotic	Antithrombotic	Enzymes
1633	drotrecogin alfa	B01AD10	B01AD10	B01AD	B01A	B01	B	Blood	Antithrombotic	Antithrombotic	Enzymes
6401	ancrod	B01AD09	B01AD09	B01AD	B01A	B01	B	Blood	Antithrombotic	Antithrombotic	Enzymes
5316	saruplase	B01AD08	B01AD08	B01AD	B01A	B01	B	Blood	Antithrombotic	Antithrombotic	Enzymes
2200	reteplase	B01AD07	B01AD07	B01AD	B01A	B01	B	Blood	Antithrombotic	Antithrombotic	Enzymes
4459	fibrinolysin	B01AD05	B01AD05	B01AD	B01A	B01	B	Blood	Antithrombotic	Antithrombotic	Enzymes
2362	urokinase	B01AD04	B01AD04	B01AD	B01A	B01	B	Blood	Antithrombotic	Antithrombotic	Enzymes
5743	anistreplase	B01AD03	B01AD03	B01AD	B01A	B01	B	Blood	Antithrombotic	Antithrombotic	Enzymes
711	alteplase	B01AD02	B01AD02	B01AD	B01A	B01	B	Blood	Antithrombotic	Antithrombotic	Enzymes
2901	streptokinase	B01AD01	B01AD01	B01AD	B01A	B01	B	Blood	Antithrombotic	Antithrombotic	Enzymes
361	selexipag	B01AC27	B01AC27	B01AC	B01A	B01	B	Blood	Antithrombotic	Antithrombotic	Platelet aggregation inhibitors excl. heparin
2959	vorapaxar	B01AC26	B01AC26	B01AC	B01A	B01	B	Blood	Antithrombotic	Antithrombotic	Platelet aggregation inhibitors excl. heparin
2502	cangrelor	B01AC25	B01AC25	B01AC	B01A	B01	B	Blood	Antithrombotic	Antithrombotic	Platelet aggregation inhibitors excl. heparin
465	ticagrelor	B01AC24	B01AC24	B01AC	B01A	B01	B	Blood	Antithrombotic	Antithrombotic	Platelet aggregation inhibitors excl. heparin
839	cilostazol	B01AC23	B01AC23	B01AC	B01A	B01	B	Blood	Antithrombotic	Antithrombotic	Platelet aggregation inhibitors excl. heparin
899	prasugrel	B01AC22	B01AC22	B01AC	B01A	B01	B	Blood	Antithrombotic	Antithrombotic	Platelet aggregation inhibitors excl. heparin
121	treprostinil	B01AC21	B01AC21	B01AC	B01A	B01	B	Blood	Antithrombotic	Antithrombotic	Platelet aggregation inhibitors excl. heparin
1416	beraprost	B01AC19	B01AC19	B01AC	B01A	B01	B	Blood	Antithrombotic	Antithrombotic	Platelet aggregation inhibitors excl. heparin
2888	triflusal	B01AC18	B01AC18	B01AC	B01A	B01	B	Blood	Antithrombotic	Antithrombotic	Platelet aggregation inhibitors excl. heparin
1480	tirofiban	B01AC17	B01AC17	B01AC	B01A	B01	B	Blood	Antithrombotic	Antithrombotic	Platelet aggregation inhibitors excl. heparin
1687	eptifibatide	B01AC16	B01AC16	B01AC	B01A	B01	B	Blood	Antithrombotic	Antithrombotic	Platelet aggregation inhibitors excl. heparin
4921	aloxiprin	B01AC15	N02BA02	B01AC	B01A	B01	B	Blood	Antithrombotic	Antithrombotic	Platelet aggregation inhibitors excl. heparin
1591	abciximab	B01AC13	B01AC13	B01AC	B01A	B01	B	Blood	Antithrombotic	Antithrombotic	Platelet aggregation inhibitors excl. heparin
863	iloprost	B01AC11	B01AC11	B01AC	B01A	B01	B	Blood	Antithrombotic	Antithrombotic	Platelet aggregation inhibitors excl. heparin
3097	indobufen	B01AC10	B01AC10	B01AC	B01A	B01	B	Blood	Antithrombotic	Antithrombotic	Platelet aggregation inhibitors excl. heparin
569	epoprostenol	B01AC09	B01AC09	B01AC	B01A	B01	B	Blood	Antithrombotic	Antithrombotic	Platelet aggregation inhibitors excl. heparin
2125	carbasalate	B01AC08	N02BA15	B01AC	B01A	B01	B	Blood	Antithrombotic	Antithrombotic	Platelet aggregation inhibitors excl. heparin
970	dipyridamole	B01AC07	B01AC07	B01AC	B01A	B01	B	Blood	Antithrombotic	Antithrombotic	Platelet aggregation inhibitors excl. heparin
3	acetylsalicylic acid	B01AC06	N02BA01	B01AC	B01A	B01	B	Blood	Antithrombotic	Antithrombotic	Platelet aggregation inhibitors excl. heparin
1697	ticlopidine	B01AC05	B01AC05	B01AC	B01A	B01	B	Blood	Antithrombotic	Antithrombotic	Platelet aggregation inhibitors excl. heparin
134	clopidogrel	B01AC04	B01AC04	B01AC	B01A	B01	B	Blood	Antithrombotic	Antithrombotic	Platelet aggregation inhibitors excl. heparin
4722	picotamide	B01AC03	B01AC03	B01AC	B01A	B01	B	Blood	Antithrombotic	Antithrombotic	Platelet aggregation inhibitors excl. heparin
6546	cloricromen	B01AC02	B01AC02	B01AC	B01A	B01	B	Blood	Antithrombotic	Antithrombotic	Platelet aggregation inhibitors excl. heparin
2858	platelet aggregation inhibitors excl. heparin, unspecified	B01AC	B01AC	B01AC	B01A	B01	B	Blood	Antithrombotic	Antithrombotic	Platelet aggregation inhibitors excl. heparin
2322	bemiparin	B01AB12	B01AB12	B01AB	B01A	B01	B	Blood	Antithrombotic	Antithrombotic	Heparin group
2544	sulodexide	B01AB11	B01AB11	B01AB	B01A	B01	B	Blood	Antithrombotic	Antithrombotic	Heparin group
1056	tinzaparin	B01AB10	B01AB10	B01AB	B01A	B01	B	Blood	Antithrombotic	Antithrombotic	Heparin group
2168	danaparoid	B01AB09	B01AB09	B01AB	B01A	B01	B	Blood	Antithrombotic	Antithrombotic	Heparin group
4270	reviparin	B01AB08	B01AB08	B01AB	B01A	B01	B	Blood	Antithrombotic	Antithrombotic	Heparin group
3068	parnaparin	B01AB07	B01AB07	B01AB	B01A	B01	B	Blood	Antithrombotic	Antithrombotic	Heparin group
1392	nadroparin	B01AB06	B01AB06	B01AB	B01A	B01	B	Blood	Antithrombotic	Antithrombotic	Heparin group
343	enoxaparin	B01AB05	B01AB05	B01AB	B01A	B01	B	Blood	Antithrombotic	Antithrombotic	Heparin group
869	dalteparin	B01AB04	B01AB04	B01AB	B01A	B01	B	Blood	Antithrombotic	Antithrombotic	Heparin group
2035	antithrombin iii	B01AB02	B01AB02	B01AB	B01A	B01	B	Blood	Antithrombotic	Antithrombotic	Heparin group
2023	low molecular weight heparin	B01AB01	B01AB01	B01AB	B01A	B01	B	Blood	Antithrombotic	Antithrombotic	Heparin group
351	heparin	B01AB01	C05BA03	B01AB	B01A	B01	B	Blood	Antithrombotic	Antithrombotic	Heparin group
1057	fluindione	B01AA12	B01AA12	B01AA	B01A	B01	B	Blood	Antithrombotic	Antithrombotic	Vitamin K antagonists
6314	tioclomarol	B01AA11	B01AA11	B01AA	B01A	B01	B	Blood	Antithrombotic	Antithrombotic	Vitamin K antagonists
5241	diphenadione	B01AA10	B01AA10	B01AA	B01A	B01	B	Blood	Antithrombotic	Antithrombotic	Vitamin K antagonists
6061	clorindione	B01AA09	B01AA09	B01AA	B01A	B01	B	Blood	Antithrombotic	Antithrombotic	Vitamin K antagonists
6105	ethyl biscoumacetate	B01AA08	B01AA08	B01AA	B01A	B01	B	Blood	Antithrombotic	Antithrombotic	Vitamin K antagonists
903	acenocoumarol	B01AA07	B01AA07	B01AA	B01A	B01	B	Blood	Antithrombotic	Antithrombotic	Vitamin K antagonists
981	phenprocoumon	B01AA04	B01AA04	B01AA	B01A	B01	B	Blood	Antithrombotic	Antithrombotic	Vitamin K antagonists
125	warfarin	B01AA03	B01AA03	B01AA	B01A	B01	B	Blood	Antithrombotic	Antithrombotic	Vitamin K antagonists
4105	phenindione	B01AA02	B01AA02	B01AA	B01A	B01	B	Blood	Antithrombotic	Antithrombotic	Vitamin K antagonists
3377	dicoumarol	B01AA01	B01AA01	B01AA	B01A	B01	B	Blood	Antithrombotic	Antithrombotic	Vitamin K antagonists
2755	coumarin	B01AA	B01AA	B01AA	B01A	B01	B	Blood	Antithrombotic	Antithrombotic	Vitamin K antagonists
2360	antithrombotics, unspecified	B01A	B01A	B01A	B01A	B01	B	Blood	Antithrombotic	Antithrombotic	NA
3444	sodium phenylacetate	A16AX30	A16AX30	A16AX	A16A	A16	A	Alimentary and Metabolism	Other alimentary and metabolism	Other alimentary	Various alimentary tract and metabolism products
3405	lonafarnib	A16AX20	A16AX20	A16AX	A16A	A16	A	Alimentary and Metabolism	Other alimentary and metabolism	Other alimentary	Various alimentary tract and metabolism products
3471	lumasiran	A16AX18	A16AX18	A16AX	A16A	A16	A	Alimentary and Metabolism	Other alimentary and metabolism	Other alimentary	Various alimentary tract and metabolism products
2379	triheptanoin	A16AX17	A16AX17	A16AX	A16A	A16	A	Alimentary and Metabolism	Other alimentary and metabolism	Other alimentary	Various alimentary tract and metabolism products
2269	givosiran	A16AX16	A16AX16	A16AX	A16A	A16	A	Alimentary and Metabolism	Other alimentary and metabolism	Other alimentary	Various alimentary tract and metabolism products
817	telotristat	A16AX15	A16AX15	A16AX	A16A	A16	A	Alimentary and Metabolism	Other alimentary and metabolism	Other alimentary	Various alimentary tract and metabolism products
2621	migalastat	A16AX14	A16AX14	A16AX	A16A	A16	A	Alimentary and Metabolism	Other alimentary and metabolism	Other alimentary	Various alimentary tract and metabolism products
3305	uridine	A16AX13	A16AX13	A16AX	A16A	A16	A	Alimentary and Metabolism	Other alimentary and metabolism	Other alimentary	Various alimentary tract and metabolism products
2876	trientine	A16AX12	A16AX12	A16AX	A16A	A16	A	Alimentary and Metabolism	Other alimentary and metabolism	Other alimentary	Various alimentary tract and metabolism products
1920	sodium benzoate	A16AX11	A16AX11	A16AX	A16A	A16	A	Alimentary and Metabolism	Other alimentary and metabolism	Other alimentary	Various alimentary tract and metabolism products
1831	eliglustat	A16AX10	A16AX10	A16AX	A16A	A16	A	Alimentary and Metabolism	Other alimentary and metabolism	Other alimentary	Various alimentary tract and metabolism products
2022	glycerol phenylbutyrate	A16AX09	A16AX09	A16AX	A16A	A16	A	Alimentary and Metabolism	Other alimentary and metabolism	Other alimentary	Various alimentary tract and metabolism products
140	teduglutide	A16AX08	A16AX08	A16AX	A16A	A16	A	Alimentary and Metabolism	Other alimentary and metabolism	Other alimentary	Various alimentary tract and metabolism products
1200	sapropterin	A16AX07	A16AX07	A16AX	A16A	A16	A	Alimentary and Metabolism	Other alimentary and metabolism	Other alimentary	Various alimentary tract and metabolism products
1778	miglustat	A16AX06	A16AX06	A16AX	A16A	A16	A	Alimentary and Metabolism	Other alimentary and metabolism	Other alimentary	Various alimentary tract and metabolism products
1844	nitisinone	A16AX04	A16AX04	A16AX	A16A	A16	A	Alimentary and Metabolism	Other alimentary and metabolism	Other alimentary	Various alimentary tract and metabolism products
2512	sodium phenylbutyrate	A16AX03	A16AX03	A16AX	A16A	A16	A	Alimentary and Metabolism	Other alimentary and metabolism	Other alimentary	Various alimentary tract and metabolism products
2193	anethole trithione	A16AX02	A16AX02	A16AX	A16A	A16	A	Alimentary and Metabolism	Other alimentary and metabolism	Other alimentary	Various alimentary tract and metabolism products
1328	thioctic acid	A16AX01	A16AX01	A16AX	A16A	A16	A	Alimentary and Metabolism	Other alimentary and metabolism	Other alimentary	Various alimentary tract and metabolism products
3008	avalglucosidase alfa	A16AB22	A16AB22	A16AB	A16A	A16	A	Alimentary and Metabolism	Other alimentary and metabolism	Other alimentary	Enzymes
6229	pegunigalsidase alfa	A16AB20	A16AB20	A16AB	A16A	A16	A	Alimentary and Metabolism	Other alimentary and metabolism	Other alimentary	Enzymes
1114	pegvaliase	A16AB19	A16AB19	A16AB	A16A	A16	A	Alimentary and Metabolism	Other alimentary and metabolism	Other alimentary	Enzymes
3722	vestronidase alfa	A16AB18	A16AB18	A16AB	A16A	A16	A	Alimentary and Metabolism	Other alimentary and metabolism	Other alimentary	Enzymes
2694	cerliponase alfa	A16AB17	A16AB17	A16AB	A16A	A16	A	Alimentary and Metabolism	Other alimentary and metabolism	Other alimentary	Enzymes
4884	idursulfase beta	A16AB16	A16AB16	A16AB	A16A	A16	A	Alimentary and Metabolism	Other alimentary and metabolism	Other alimentary	Enzymes
2078	sebelipase alfa	A16AB14	A16AB14	A16AB	A16A	A16	A	Alimentary and Metabolism	Other alimentary and metabolism	Other alimentary	Enzymes
1102	asfotase alfa	A16AB13	A16AB13	A16AB	A16A	A16	A	Alimentary and Metabolism	Other alimentary and metabolism	Other alimentary	Enzymes
1361	elosulfase alfa	A16AB12	A16AB12	A16AB	A16A	A16	A	Alimentary and Metabolism	Other alimentary and metabolism	Other alimentary	Enzymes
1669	taliglucerase alfa	A16AB11	A16AB11	A16AB	A16A	A16	A	Alimentary and Metabolism	Other alimentary and metabolism	Other alimentary	Enzymes
1137	velaglucerase alfa	A16AB10	A16AB10	A16AB	A16A	A16	A	Alimentary and Metabolism	Other alimentary and metabolism	Other alimentary	Enzymes
796	idursulfase	A16AB09	A16AB09	A16AB	A16A	A16	A	Alimentary and Metabolism	Other alimentary and metabolism	Other alimentary	Enzymes
1409	galsulfase	A16AB08	A16AB08	A16AB	A16A	A16	A	Alimentary and Metabolism	Other alimentary and metabolism	Other alimentary	Enzymes
1323	alglucosidase alfa	A16AB07	A16AB07	A16AB	A16A	A16	A	Alimentary and Metabolism	Other alimentary and metabolism	Other alimentary	Enzymes
3620	sacrosidase	A16AB06	A16AB06	A16AB	A16A	A16	A	Alimentary and Metabolism	Other alimentary and metabolism	Other alimentary	Enzymes
1264	laronidase	A16AB05	A16AB05	A16AB	A16A	A16	A	Alimentary and Metabolism	Other alimentary and metabolism	Other alimentary	Enzymes
858	agalsidase beta	A16AB04	A16AB04	A16AB	A16A	A16	A	Alimentary and Metabolism	Other alimentary and metabolism	Other alimentary	Enzymes
2526	agalsidase alfa	A16AB03	A16AB03	A16AB	A16A	A16	A	Alimentary and Metabolism	Other alimentary and metabolism	Other alimentary	Enzymes
1133	imiglucerase	A16AB02	A16AB02	A16AB	A16A	A16	A	Alimentary and Metabolism	Other alimentary and metabolism	Other alimentary	Enzymes
3975	alglucerase	A16AB01	A16AB01	A16AB	A16A	A16	A	Alimentary and Metabolism	Other alimentary and metabolism	Other alimentary	Enzymes
1489	metreleptin	A16AA07	A16AA07	A16AA	A16A	A16	A	Alimentary and Metabolism	Other alimentary and metabolism	Other alimentary	Amino acids and derivatives
1994	betaine	A16AA06	A16AA06	A16AA	A16A	A16	A	Alimentary and Metabolism	Other alimentary and metabolism	Other alimentary	Amino acids and derivatives
2242	carglumic acid	A16AA05	A16AA05	A16AA	A16A	A16	A	Alimentary and Metabolism	Other alimentary and metabolism	Other alimentary	Amino acids and derivatives
1893	mercaptamine	A16AA04	A16AA04	A16AA	A16A	A16	A	Alimentary and Metabolism	Other alimentary and metabolism	Other alimentary	Amino acids and derivatives
1993	ademetionine	A16AA02	A16AA02	A16AA	A16A	A16	A	Alimentary and Metabolism	Other alimentary and metabolism	Other alimentary	Amino acids and derivatives
1171	levocarnitine	A16AA01	A16AA01	A16AA	A16A	A16	A	Alimentary and Metabolism	Other alimentary and metabolism	Other alimentary	Amino acids and derivatives
4606	ethylestrenol	A14AB02	A14AB02	A14AB	A14A	A14	A	Alimentary and Metabolism	Appetite stimulants	Anabolic steroids	Estren derivatives
2764	nandrolone	A14AB01	A14AB01	A14AB	A14A	A14	A	Alimentary and Metabolism	Appetite stimulants	Anabolic steroids	Estren derivatives
3818	norethandrolone	A14AA09	A14AA09	A14AA	A14A	A14	A	Alimentary and Metabolism	Appetite stimulants	Anabolic steroids	Androstan derivatives
2361	oxandrolone	A14AA08	A14AA08	A14AA	A14A	A14	A	Alimentary and Metabolism	Appetite stimulants	Anabolic steroids	Androstan derivatives
1301	prasterone	A14AA07	G03XX01	A14AA	A14A	A14	A	Alimentary and Metabolism	Appetite stimulants	Anabolic steroids	Androstan derivatives
2960	oxymetholone	A14AA05	A14AA05	A14AA	A14A	A14	A	Alimentary and Metabolism	Appetite stimulants	Anabolic steroids	Androstan derivatives
2584	metenolone	A14AA04	A14AA04	A14AA	A14A	A14	A	Alimentary and Metabolism	Appetite stimulants	Anabolic steroids	Androstan derivatives
3153	metandienone	A14AA03	D11AE01	A14AA	A14A	A14	A	Alimentary and Metabolism	Appetite stimulants	Anabolic steroids	Androstan derivatives
2411	stanozolol	A14AA02	A14AA02	A14AA	A14A	A14	A	Alimentary and Metabolism	Appetite stimulants	Anabolic steroids	Androstan derivatives
4045	androstanolone	A14AA01	G03BB02	A14AA	A14A	A14	A	Alimentary and Metabolism	Appetite stimulants	Anabolic steroids	Androstan derivatives
1360	steroids, unspecified	A14A	A14A	NA	A14A	A14	A	Alimentary and Metabolism	Appetite stimulants	Anabolic steroids	NA
3101	vanadium	A12CX	A12CX	A12CX	A12C	A12	A	Alimentary and Metabolism	Mineral supplements	Other minerals	NA
2398	titanium	A12CX	A12CX	A12CX	A12C	A12	A	Alimentary and Metabolism	Mineral supplements	Other minerals	Other minerals
2516	molybdenum	A12CX	A12CX	A12CX	A12C	A12	A	Alimentary and Metabolism	Mineral supplements	Other minerals	NA
991	manganese	A12CX	A12CX	A12CX	A12C	A12	A	Alimentary and Metabolism	Mineral supplements	Other minerals	NA
519	copper	A12CX	A12CX	A12CX	A12C	A12	A	Alimentary and Metabolism	Mineral supplements	Other minerals	NA
2293	boron	A12CX	A12CX	A12CX	A12C	A12	A	Alimentary and Metabolism	Mineral supplements	Other minerals	NA
1092	selenium	A12CE	A12CE	A12CE	A12C	A12	A	Alimentary and Metabolism	Mineral supplements	Other minerals	NA
1568	fluoride	A12CD51	A12CD51	A12CD	A12C	A12	A	Alimentary and Metabolism	Mineral supplements	Other minerals	Fluoride
3045	sodium monofluorophosphate	A12CD02	A01AA02	A12CD	A12C	A12	A	Alimentary and Metabolism	Mineral supplements	Other minerals	Fluoride
1398	sodium fluoride	A12CD01	A01AA01	A12CD	A12C	A12	A	Alimentary and Metabolism	Mineral supplements	Other minerals	Fluoride
4464	orotic acid	A12CC09	A12CC09	A12CC	A12C	A12	A	Alimentary and Metabolism	Mineral supplements	Other minerals	Magnesium
3957	pidolic acid	A12CC08	A12CC08	A12CC	A12C	A12	A	Alimentary and Metabolism	Mineral supplements	Other minerals	Magnesium
176	magnesium	A12CC	A12CC	A12CC	A12C	A12	A	Alimentary and Metabolism	Mineral supplements	Other minerals	Magnesium
535	zinc	A12CB	A12CB	A12CB	A12C	A12	A	Alimentary and Metabolism	Mineral supplements	Other minerals	NA
1368	sodium sulfate	A12CA02	A06AD13	A12CA	A12C	A12	A	Alimentary and Metabolism	Mineral supplements	Other minerals	Sodium
135	sodium chloride	A12CA01	A12CA01	A12CA	A12C	A12	A	Alimentary and Metabolism	Mineral supplements	Other minerals	Sodium
1180	sodium	A12CA01	A12CA01	A12CA	A12C	A12	A	Alimentary and Metabolism	Mineral supplements	Other minerals	Sodium
177	sodium lactate	A12CA	A12CA	A12CA	A12C	A12	A	Alimentary and Metabolism	Mineral supplements	Other minerals	Sodium
101	potassium	A12BA	A12BA	A12BA	A12B	A12	A	Alimentary and Metabolism	Mineral supplements	NA	NA
170	calcium chloride	A12AA07	A12AA07	A12AA	A12A	A12	A	Alimentary and Metabolism	Mineral supplements	Calcium	Calcium
1521	calcium carbonate	A12AA04	A02AC01	A12AA	A12A	A12	A	Alimentary and Metabolism	Mineral supplements	Calcium	Calcium
79	calcium	A12AA	A12AA	A12AA	A12A	A12	A	Alimentary and Metabolism	Mineral supplements	Calcium	Calcium
556	minerals, unspecified	A12	A12	A12	A12	A12	A	Alimentary and Metabolism	Mineral supplements	NA	NA
1750	pantethine	A11HA32	A11HA32	A11HA	A11H	A11	A	Alimentary and Metabolism	Vitamins	Other vitamins	Other plain vitamin preparations
661	vitamin b5	A11HA30	A11HA30	A11HA	A11H	A11	A	Alimentary and Metabolism	Vitamins	Other vitamins	Other plain vitamin preparations
2368	dexpanthenol	A11HA30	D03AX03	A11HA	A11H	A11	A	Alimentary and Metabolism	Vitamins	Other vitamins	Other plain vitamin preparations
2130	inositol	A11HA07	A11HA07	A11HA	A11H	A11	A	Alimentary and Metabolism	Vitamins	Other vitamins	Other plain vitamin preparations
382	vitamin b7	A11HA05	A11HA05	A11HA	A11H	A11	A	Alimentary and Metabolism	Vitamins	Other vitamins	Other plain vitamin preparations
660	vitamin b2	A11HA04	A11HA04	A11HA	A11H	A11	A	Alimentary and Metabolism	Vitamins	Other vitamins	Other plain vitamin preparations
525	vitamin e	A11HA03	A11HA03	A11HA	A11H	A11	A	Alimentary and Metabolism	Vitamins	Other vitamins	Other plain vitamin preparations
664	vitamin b6	A11HA02	A11HA02	A11HA	A11H	A11	A	Alimentary and Metabolism	Vitamins	Other vitamins	Other plain vitamin preparations
436	vitamin b3	A11HA01	A11HA01	A11HA	A11H	A11	A	Alimentary and Metabolism	Vitamins	Other vitamins	Other plain vitamin preparations
249	vitamin c	A11GA01	A11GA01	A11GA	A11G	A11	A	Alimentary and Metabolism	Vitamins	Ascorbic acid	Ascorbic acid
613	vitamin b, unspecified	A11EA	A11EA	A11EA	A11E	A11	A	Alimentary and Metabolism	Vitamins	NA	NA
2314	benfotiamine	A11DA03	A11DA03	A11DA	A11D	A11	A	Alimentary and Metabolism	Vitamins	Vitamin B1	Vitamin B1, plain
3370	sulbutiamine	A11DA02	A11DA02	A11DA	A11D	A11	A	Alimentary and Metabolism	Vitamins	Vitamin B1	Vitamin B1, plain
659	vitamin b1	A11DA01	A11DA01	A11DA	A11D	A11	A	Alimentary and Metabolism	Vitamins	Vitamin B1	Vitamin B1, plain
62	vitamin d3	A11CC05	A11CC05	A11CC	A11C	A11	A	Alimentary and Metabolism	Vitamins	Vitamin A and D	Vitamin D and analogues
457	calcitriol	A11CC04	D05AX03	A11CC	A11C	A11	A	Alimentary and Metabolism	Vitamins	Vitamin A and D	Vitamin D and analogues
715	alfacalcidol	A11CC03	A11CC03	A11CC	A11C	A11	A	Alimentary and Metabolism	Vitamins	Vitamin A and D	Vitamin D and analogues
3083	dihydrotachysterol	A11CC02	A11CC02	A11CC	A11C	A11	A	Alimentary and Metabolism	Vitamins	Vitamin A and D	Vitamin D and analogues
311	vitamin d2	A11CC01	A11CC01	A11CC	A11C	A11	A	Alimentary and Metabolism	Vitamins	Vitamin A and D	Vitamin D and analogues
3433	vitamin d1	A11CC	A11CC	A11CC	A11C	A11	A	Alimentary and Metabolism	Vitamins	Vitamin A and D	Vitamin D and analogues
126	vitamin d, unspecified	A11CC	A11CC	A11CC	A11C	A11	A	Alimentary and Metabolism	Vitamins	Vitamin A and D	Vitamin D and analogues
849	vitamin a	A11CA	A11CA	A11CA	A11C	A11	A	Alimentary and Metabolism	Vitamins	Vitamin A and D	Vitamin A, plain
112	vitamins, unspecified	A11	A11	A11	A11	A11	A	Alimentary and Metabolism	Vitamins	NA	NA
4375	tolrestat	A10XA01	A10XA01	A10XA	A10X	A10	A	Alimentary and Metabolism	Drugs used in diabetes	Other drugs used in diabetes	Aldose reductase inhibitors
1107	tirzepatide	A10BX16	A10BX16	A10BX	A10B	A10	A	Alimentary and Metabolism	Drugs used in diabetes	Blood glucose lowering drugs	Other blood glucose lowering drugs, excl. insulins
3591	imeglimin	A10BX15	A10BX15	A10BX	A10B	A10	A	Alimentary and Metabolism	Drugs used in diabetes	Blood glucose lowering drugs	Other blood glucose lowering drugs, excl. insulins
2048	mitiglinide	A10BX08	A10BX08	A10BX	A10B	A10	A	Alimentary and Metabolism	Drugs used in diabetes	Blood glucose lowering drugs	Other blood glucose lowering drugs, excl. insulins
2483	benfluorex	A10BX06	A10BX06	A10BX	A10B	A10	A	Alimentary and Metabolism	Drugs used in diabetes	Blood glucose lowering drugs	Other blood glucose lowering drugs, excl. insulins
1438	pramlintide	A10BX05	A10BX05	A10BX	A10B	A10	A	Alimentary and Metabolism	Drugs used in diabetes	Blood glucose lowering drugs	Other blood glucose lowering drugs, excl. insulins
1449	nateglinide	A10BX03	A10BX03	A10BX	A10B	A10	A	Alimentary and Metabolism	Drugs used in diabetes	Blood glucose lowering drugs	Other blood glucose lowering drugs, excl. insulins
786	repaglinide	A10BX02	A10BX02	A10BX	A10B	A10	A	Alimentary and Metabolism	Drugs used in diabetes	Blood glucose lowering drugs	Other blood glucose lowering drugs, excl. insulins
3021	luseogliflozin	A10BK07	A10BK07	A10BK	A10B	A10	A	Alimentary and Metabolism	Drugs used in diabetes	Blood glucose lowering drugs	Sodium-glucose co-transporter 2 (SGLT2) inhibitors
3365	sotagliflozin	A10BK06	A10BK06	A10BK	A10B	A10	A	Alimentary and Metabolism	Drugs used in diabetes	Blood glucose lowering drugs	Sodium-glucose co-transporter 2 (SGLT2) inhibitors
2345	ipragliflozin	A10BK05	A10BK05	A10BK	A10B	A10	A	Alimentary and Metabolism	Drugs used in diabetes	Blood glucose lowering drugs	Sodium-glucose co-transporter 2 (SGLT2) inhibitors
2268	ertugliflozin	A10BK04	A10BK04	A10BK	A10B	A10	A	Alimentary and Metabolism	Drugs used in diabetes	Blood glucose lowering drugs	Sodium-glucose co-transporter 2 (SGLT2) inhibitors
467	empagliflozin	A10BK03	A10BK03	A10BK	A10B	A10	A	Alimentary and Metabolism	Drugs used in diabetes	Blood glucose lowering drugs	Sodium-glucose co-transporter 2 (SGLT2) inhibitors
487	canagliflozin	A10BK02	A10BK02	A10BK	A10B	A10	A	Alimentary and Metabolism	Drugs used in diabetes	Blood glucose lowering drugs	Sodium-glucose co-transporter 2 (SGLT2) inhibitors
671	dapagliflozin	A10BK01	A10BK01	A10BK	A10B	A10	A	Alimentary and Metabolism	Drugs used in diabetes	Blood glucose lowering drugs	Sodium-glucose co-transporter 2 (SGLT2) inhibitors
585	semaglutide	A10BJ06	A10BJ06	A10BJ	A10B	A10	A	Alimentary and Metabolism	Drugs used in diabetes	Blood glucose lowering drugs	Glucagon-like peptide-1 (GLP-1) analogues
300	dulaglutide	A10BJ05	A10BJ05	A10BJ	A10B	A10	A	Alimentary and Metabolism	Drugs used in diabetes	Blood glucose lowering drugs	Glucagon-like peptide-1 (GLP-1) analogues
911	albiglutide	A10BJ04	A10BJ04	A10BJ	A10B	A10	A	Alimentary and Metabolism	Drugs used in diabetes	Blood glucose lowering drugs	Glucagon-like peptide-1 (GLP-1) analogues
1535	lixisenatide	A10BJ03	A10BJ03	A10BJ	A10B	A10	A	Alimentary and Metabolism	Drugs used in diabetes	Blood glucose lowering drugs	Glucagon-like peptide-1 (GLP-1) analogues
438	liraglutide	A10BJ02	A10BJ02	A10BJ	A10B	A10	A	Alimentary and Metabolism	Drugs used in diabetes	Blood glucose lowering drugs	Glucagon-like peptide-1 (GLP-1) analogues
347	exenatide	A10BJ01	A10BJ01	A10BJ	A10B	A10	A	Alimentary and Metabolism	Drugs used in diabetes	Blood glucose lowering drugs	Glucagon-like peptide-1 (GLP-1) analogues
1798	teneligliptin	A10BH08	A10BH08	A10BH	A10B	A10	A	Alimentary and Metabolism	Drugs used in diabetes	Blood glucose lowering drugs	Dipeptidyl peptidase 4 (DPP-4) inhibitors
4423	evogliptin	A10BH07	A10BH07	A10BH	A10B	A10	A	Alimentary and Metabolism	Drugs used in diabetes	Blood glucose lowering drugs	Dipeptidyl peptidase 4 (DPP-4) inhibitors
3797	gemigliptin	A10BH06	A10BH06	A10BH	A10B	A10	A	Alimentary and Metabolism	Drugs used in diabetes	Blood glucose lowering drugs	Dipeptidyl peptidase 4 (DPP-4) inhibitors
633	linagliptin	A10BH05	A10BH05	A10BH	A10B	A10	A	Alimentary and Metabolism	Drugs used in diabetes	Blood glucose lowering drugs	Dipeptidyl peptidase 4 (DPP-4) inhibitors
1566	alogliptin	A10BH04	A10BH04	A10BH	A10B	A10	A	Alimentary and Metabolism	Drugs used in diabetes	Blood glucose lowering drugs	Dipeptidyl peptidase 4 (DPP-4) inhibitors
1059	saxagliptin	A10BH03	A10BH03	A10BH	A10B	A10	A	Alimentary and Metabolism	Drugs used in diabetes	Blood glucose lowering drugs	Dipeptidyl peptidase 4 (DPP-4) inhibitors
1049	vildagliptin	A10BH02	A10BH02	A10BH	A10B	A10	A	Alimentary and Metabolism	Drugs used in diabetes	Blood glucose lowering drugs	Dipeptidyl peptidase 4 (DPP-4) inhibitors
349	sitagliptin	A10BH01	A10BH01	A10BH	A10B	A10	A	Alimentary and Metabolism	Drugs used in diabetes	Blood glucose lowering drugs	Dipeptidyl peptidase 4 (DPP-4) inhibitors
4819	lobeglitazone	A10BG04	A10BG04	A10BG	A10B	A10	A	Alimentary and Metabolism	Drugs used in diabetes	Blood glucose lowering drugs	Thiazolidinediones
461	pioglitazone	A10BG03	A10BG03	A10BG	A10B	A10	A	Alimentary and Metabolism	Drugs used in diabetes	Blood glucose lowering drugs	Thiazolidinediones
200	rosiglitazone	A10BG02	A10BG02	A10BG	A10B	A10	A	Alimentary and Metabolism	Drugs used in diabetes	Blood glucose lowering drugs	Thiazolidinediones
2917	troglitazone	A10BG01	A10BG01	A10BG	A10B	A10	A	Alimentary and Metabolism	Drugs used in diabetes	Blood glucose lowering drugs	Thiazolidinediones
1241	voglibose	A10BF03	A10BF03	A10BF	A10B	A10	A	Alimentary and Metabolism	Drugs used in diabetes	Blood glucose lowering drugs	Alpha glucosidase inhibitors
1554	miglitol	A10BF02	A10BF02	A10BF	A10B	A10	A	Alimentary and Metabolism	Drugs used in diabetes	Blood glucose lowering drugs	Alpha glucosidase inhibitors
1063	acarbose	A10BF01	A10BF01	A10BF	A10B	A10	A	Alimentary and Metabolism	Drugs used in diabetes	Blood glucose lowering drugs	Alpha glucosidase inhibitors
6641	glymidine	A10BC01	A10BC01	A10BC	A10B	A10	A	Alimentary and Metabolism	Drugs used in diabetes	Blood glucose lowering drugs	Sulfonamides (heterocyclic)
5075	acetohexamide	A10BB31	A10BB31	A10BB	A10B	A10	A	Alimentary and Metabolism	Drugs used in diabetes	Blood glucose lowering drugs	Sulfonylureas
320	glimepiride	A10BB12	A10BB12	A10BB	A10B	A10	A	Alimentary and Metabolism	Drugs used in diabetes	Blood glucose lowering drugs	Sulfonylureas
6636	glisoxepide	A10BB11	A10BB11	A10BB	A10B	A10	A	Alimentary and Metabolism	Drugs used in diabetes	Blood glucose lowering drugs	Sulfonylureas
397	gliclazide	A10BB09	A10BB09	A10BB	A10B	A10	A	Alimentary and Metabolism	Drugs used in diabetes	Blood glucose lowering drugs	Sulfonylureas
2110	gliquidone	A10BB08	A10BB08	A10BB	A10B	A10	A	Alimentary and Metabolism	Drugs used in diabetes	Blood glucose lowering drugs	Sulfonylureas
299	glipizide	A10BB07	A10BB07	A10BB	A10B	A10	A	Alimentary and Metabolism	Drugs used in diabetes	Blood glucose lowering drugs	Sulfonylureas
5005	carbutamide	A10BB06	A10BB06	A10BB	A10B	A10	A	Alimentary and Metabolism	Drugs used in diabetes	Blood glucose lowering drugs	Sulfonylureas
3505	tolazamide	A10BB05	A10BB05	A10BB	A10B	A10	A	Alimentary and Metabolism	Drugs used in diabetes	Blood glucose lowering drugs	Sulfonylureas
4878	glibornuride	A10BB04	A10BB04	A10BB	A10B	A10	A	Alimentary and Metabolism	Drugs used in diabetes	Blood glucose lowering drugs	Sulfonylureas
2218	tolbutamide	A10BB03	A10BB03	A10BB	A10B	A10	A	Alimentary and Metabolism	Drugs used in diabetes	Blood glucose lowering drugs	Sulfonylureas
2915	chlorpropamide	A10BB02	A10BB02	A10BB	A10B	A10	A	Alimentary and Metabolism	Drugs used in diabetes	Blood glucose lowering drugs	Sulfonylureas
456	glibenclamide	A10BB01	A10BB01	A10BB	A10B	A10	A	Alimentary and Metabolism	Drugs used in diabetes	Blood glucose lowering drugs	Sulfonylureas
3703	buformin	A10BA03	A10BA03	A10BA	A10B	A10	A	Alimentary and Metabolism	Drugs used in diabetes	Blood glucose lowering drugs	Biguanides
53	metformin	A10BA02	A10BA02	A10BA	A10B	A10	A	Alimentary and Metabolism	Drugs used in diabetes	Blood glucose lowering drugs	Biguanides
4176	phenformin	A10BA01	A10BA01	A10BA	A10B	A10	A	Alimentary and Metabolism	Drugs used in diabetes	Blood glucose lowering drugs	Biguanides
93	insulin	A10A	A10A	A10A	A10A	A10	A	Alimentary and Metabolism	Drugs used in diabetes	NA	NA
1977	antidiabetics, unspecified	A10	A10	A10	A10	A10	A	Alimentary and Metabolism	Drugs used in diabetes	NA	NA
1652	citric acid	A09AB04	A09AB04	A09AB	A09A	A09	A	Alimentary and Metabolism	Digestives	Digestives	Acid preparations
2418	hydrochloric acid	A09AB03	B05XA13	A09AB	A09A	A09	A	Alimentary and Metabolism	Digestives	Digestives	Acid preparations
3339	glutamic acid hydrochloride	A09AB01	A09AB01	A09AB	A09A	A09	A	Alimentary and Metabolism	Digestives	Digestives	Acid preparations
1690	tilactase	A09AA04	A09AA04	A09AA	A09A	A09	A	Alimentary and Metabolism	Digestives	Digestives	Enzyme preparations
2983	pepsin	A09AA03	A09AA03	A09AA	A09A	A09	A	Alimentary and Metabolism	Digestives	Digestives	Enzyme preparations
583	multienzymes	A09AA02	A09AA02	A09AA	A09A	A09	A	Alimentary and Metabolism	Digestives	Digestives	Enzyme preparations
2338	diastase	A09AA01	A09AA01	A09AA	A09A	A09	A	Alimentary and Metabolism	Digestives	Digestives	Enzyme preparations
3210	rimonabant	A08AX01	A08AX01	A08AX	A08A	A08	A	Alimentary and Metabolism	Antiobesity preparations	Antiobesity	Other antiobesity drugs
682	orlistat	A08AB01	A08AB01	A08AB	A08A	A08	A	Alimentary and Metabolism	Antiobesity preparations	Antiobesity	Peripherally acting antiobesity products
3696	setmelanotide	A08AA12	A08AA12	A08AA	A08A	A08	A	Alimentary and Metabolism	Antiobesity preparations	Antiobesity	Centrally acting antiobesity products
1447	lorcaserin	A08AA11	A08AA11	A08AA	A08A	A08	A	Alimentary and Metabolism	Antiobesity preparations	Antiobesity	Centrally acting antiobesity products
1854	sibutramine	A08AA10	A08AA10	A08AA	A08A	A08	A	Alimentary and Metabolism	Antiobesity preparations	Antiobesity	Centrally acting antiobesity products
6191	mefenorex	A08AA09	A08AA09	A08AA	A08A	A08	A	Alimentary and Metabolism	Antiobesity preparations	Antiobesity	Centrally acting antiobesity products
5384	clobenzorex	A08AA08	A08AA08	A08AA	A08A	A08	A	Alimentary and Metabolism	Antiobesity preparations	Antiobesity	Centrally acting antiobesity products
4520	cathine	A08AA07	A08AA07	A08AA	A08A	A08	A	Alimentary and Metabolism	Antiobesity preparations	Antiobesity	Centrally acting antiobesity products
3764	mazindol	A08AA05	A08AA05	A08AA	A08A	A08	A	Alimentary and Metabolism	Antiobesity preparations	Antiobesity	Centrally acting antiobesity products
3735	dexfenfluramine	A08AA04	A08AA04	A08AA	A08A	A08	A	Alimentary and Metabolism	Antiobesity preparations	Antiobesity	Centrally acting antiobesity products
3129	amfepramone	A08AA03	A08AA03	A08AA	A08A	A08	A	Alimentary and Metabolism	Antiobesity preparations	Antiobesity	Centrally acting antiobesity products
1673	fenfluramine	A08AA02	N03AX26	A08AA	A08A	A08	A	Alimentary and Metabolism	Antiobesity preparations	Antiobesity	Centrally acting antiobesity products
1055	phentermine	A08AA01	A08AA01	A08AA	A08A	A08	A	Alimentary and Metabolism	Antiobesity preparations	Antiobesity	Centrally acting antiobesity products
3194	crofelemer	A07XA06	A07XA06	A07XA	A07X	A07	A	Alimentary and Metabolism	Antidiarrheals, intestinal antiinflammatory/antiinfective agents	Other antidiarrheals	Other antidiarrheals
1456	racecadotril	A07XA04	A07XA04	A07XA	A07X	A07	A	Alimentary and Metabolism	Antidiarrheals, intestinal antiinflammatory/antiinfective agents	Other antidiarrheals	Other antidiarrheals
5118	ceratonia	A07XA02	A07XA02	A07XA	A07X	A07	A	Alimentary and Metabolism	Antidiarrheals, intestinal antiinflammatory/antiinfective agents	Other antidiarrheals	Other antidiarrheals
566	probiotics, unspecified	A07FA	A07FA	A07FA	A07F	A07	A	Alimentary and Metabolism	Antidiarrheals, intestinal antiinflammatory/antiinfective agents	NA	NA
1762	balsalazide	A07EC04	A07EC04	A07EC	A07E	A07	A	Alimentary and Metabolism	Antidiarrheals, intestinal antiinflammatory/antiinfective agents	Antipropulsives	Aminosalicylic acid and similar agents
2929	olsalazine	A07EC03	A07EC03	A07EC	A07E	A07	A	Alimentary and Metabolism	Antidiarrheals, intestinal antiinflammatory/antiinfective agents	Antipropulsives	Aminosalicylic acid and similar agents
305	mesalazine	A07EC02	A07EC02	A07EC	A07E	A07	A	Alimentary and Metabolism	Antidiarrheals, intestinal antiinflammatory/antiinfective agents	Antipropulsives	Aminosalicylic acid and similar agents
99	sulfasalazine	A07EC01	A07EC01	A07EC	A07E	A07	A	Alimentary and Metabolism	Antidiarrheals, intestinal antiinflammatory/antiinfective agents	Antipropulsives	Aminosalicylic acid and similar agents
1189	cromoglicic acid	A07EB01	R01AC01	A07EB	A07E	A07	A	Alimentary and Metabolism	Antidiarrheals, intestinal antiinflammatory/antiinfective agents	Antipropulsives	Antiallergic agents, excl. Corticosteroids
1925	antiallergic agents, unspecified	A07EB	R01AC	A07EB	A07E	A07	A	Alimentary and Metabolism	Antidiarrheals, intestinal antiinflammatory/antiinfective agents	Antipropulsives	Antiallergic agents, excl. Corticosteroids
609	beclometasone	A07EA07	R01AD01	A07EA	A07E	A07	A	Alimentary and Metabolism	Antidiarrheals, intestinal antiinflammatory/antiinfective agents	Antipropulsives	Corticosteroids acting locally
238	budesonide	A07EA06	R01AD05	A07EA	A07E	A07	A	Alimentary and Metabolism	Antidiarrheals, intestinal antiinflammatory/antiinfective agents	Antipropulsives	Corticosteroids acting locally
2649	tixocortol	A07EA05	R01AD07	A07EA	A07E	A07	A	Alimentary and Metabolism	Antidiarrheals, intestinal antiinflammatory/antiinfective agents	Antipropulsives	Corticosteroids acting locally
571	betamethasone	A07EA04	H02AB01	A07EA	A07E	A07	A	Alimentary and Metabolism	Antidiarrheals, intestinal antiinflammatory/antiinfective agents	Antipropulsives	Corticosteroids acting locally
5	prednisone	A07EA03	H02AB07	A07EA	A07E	A07	A	Alimentary and Metabolism	Antidiarrheals, intestinal antiinflammatory/antiinfective agents	Antipropulsives	Corticosteroids acting locally
186	hydrocortisone	A07EA02	H02AB09	A07EA	A07E	A07	A	Alimentary and Metabolism	Antidiarrheals, intestinal antiinflammatory/antiinfective agents	Antipropulsives	Corticosteroids acting locally
31	prednisolone	A07EA01	H02AB06	A07EA	A07E	A07	A	Alimentary and Metabolism	Antidiarrheals, intestinal antiinflammatory/antiinfective agents	Antipropulsives	Corticosteroids acting locally
1483	eluxadoline	A07DA06	A07DA06	A07DA	A07D	A07	A	Alimentary and Metabolism	Antidiarrheals, intestinal antiinflammatory/antiinfective agents	Electrolytes with carbohydrates	Antipropulsives
3563	difenoxin	A07DA04	A07DA04	A07DA	A07D	A07	A	Alimentary and Metabolism	Antidiarrheals, intestinal antiinflammatory/antiinfective agents	Electrolytes with carbohydrates	Antipropulsives
376	loperamide	A07DA03	A07DA03	A07DA	A07D	A07	A	Alimentary and Metabolism	Antidiarrheals, intestinal antiinflammatory/antiinfective agents	Electrolytes with carbohydrates	Antipropulsives
1897	opium	A07DA02	N02AA02	A07DA	A07D	A07	A	Alimentary and Metabolism	Antidiarrheals, intestinal antiinflammatory/antiinfective agents	Electrolytes with carbohydrates	Antipropulsives
808	diphenoxylate	A07DA01	A07DA01	A07DA	A07D	A07	A	Alimentary and Metabolism	Antidiarrheals, intestinal antiinflammatory/antiinfective agents	Electrolytes with carbohydrates	Antipropulsives
1638	diosmectite	A07BC05	A07BC05	A07BC	A07B	A07	A	Alimentary and Metabolism	Antidiarrheals, intestinal antiinflammatory/antiinfective agents	Intestinal adsorbents	Other intestinal adsorbents
4483	attapulgite	A07BC04	A07BC04	A07BC	A07B	A07	A	Alimentary and Metabolism	Antidiarrheals, intestinal antiinflammatory/antiinfective agents	Intestinal adsorbents	Other intestinal adsorbents
4954	crospovidone	A07BC03	A07BC03	A07BC	A07B	A07	A	Alimentary and Metabolism	Antidiarrheals, intestinal antiinflammatory/antiinfective agents	Intestinal adsorbents	Other intestinal adsorbents
3632	kaolin	A07BC02	A07BC02	A07BC	A07B	A07	A	Alimentary and Metabolism	Antidiarrheals, intestinal antiinflammatory/antiinfective agents	Intestinal adsorbents	Other intestinal adsorbents
3357	pectin	A07BC01	A07BC01	A07BC	A07B	A07	A	Alimentary and Metabolism	Antidiarrheals, intestinal antiinflammatory/antiinfective agents	Intestinal adsorbents	Other intestinal adsorbents
1205	bismuth	A07BB	A07BB	A07BB	A07B	A07	A	Alimentary and Metabolism	Antidiarrheals, intestinal antiinflammatory/antiinfective agents	Intestinal adsorbents	Bismuth preparations
1745	charcoal, activated	A07BA01	A07BA01	A07BA	A07B	A07	A	Alimentary and Metabolism	Antidiarrheals, intestinal antiinflammatory/antiinfective agents	Intestinal adsorbents	Charcoal preparations
2606	nifuroxazide	A07AX03	A07AX03	A07AX	A07A	A07	A	Alimentary and Metabolism	Antidiarrheals, intestinal antiinflammatory/antiinfective agents	Intestinal antiinfectives	Other intestinal antiinfectives
4986	acetarsol	A07AX02	P01CD02	A07AX	A07A	A07	A	Alimentary and Metabolism	Antidiarrheals, intestinal antiinflammatory/antiinfective agents	Intestinal antiinfectives	Other intestinal antiinfectives
5765	broxyquinoline	A07AX01	P01AA01	A07AX	A07A	A07	A	Alimentary and Metabolism	Antidiarrheals, intestinal antiinflammatory/antiinfective agents	Intestinal antiinfectives	Other intestinal antiinfectives
1075	miconazole	A07AC01	J02AB01	A07AC	A07A	A07	A	Alimentary and Metabolism	Antidiarrheals, intestinal antiinflammatory/antiinfective agents	Intestinal antiinfectives	Imidazole derivatives
5320	succinylsulfathiazole	A07AB04	A07AB04	A07AB	A07A	A07	A	Alimentary and Metabolism	Antidiarrheals, intestinal antiinflammatory/antiinfective agents	Intestinal antiinfectives	Sulfonamides
3181	sulfaguanidine	A07AB03	A07AB03	A07AB	A07A	A07	A	Alimentary and Metabolism	Antidiarrheals, intestinal antiinflammatory/antiinfective agents	Intestinal antiinfectives	Sulfonamides
639	phthalylsulfathiazole	A07AB02	A07AB02	A07AB	A07A	A07	A	Alimentary and Metabolism	Antidiarrheals, intestinal antiinflammatory/antiinfective agents	Intestinal antiinfectives	Sulfonamides
2966	rifamycin	A07AA13	J04AB03	A07AA	A07A	A07	A	Alimentary and Metabolism	Antidiarrheals, intestinal antiinflammatory/antiinfective agents	Intestinal antiinfectives	Antibiotics
1587	fidaxomicin	A07AA12	A07AA12	A07AA	A07A	A07	A	Alimentary and Metabolism	Antidiarrheals, intestinal antiinflammatory/antiinfective agents	Intestinal antiinfectives	Antibiotics
679	rifaximin	A07AA11	D06AX11	A07AA	A07A	A07	A	Alimentary and Metabolism	Antidiarrheals, intestinal antiinflammatory/antiinfective agents	Intestinal antiinfectives	Antibiotics
1209	colistin	A07AA10	J01XB01	A07AA	A07A	A07	A	Alimentary and Metabolism	Antidiarrheals, intestinal antiinflammatory/antiinfective agents	Intestinal antiinfectives	Antibiotics
245	vancomycin	A07AA09	J01XA01	A07AA	A07A	A07	A	Alimentary and Metabolism	Antidiarrheals, intestinal antiinflammatory/antiinfective agents	Intestinal antiinfectives	Antibiotics
2178	kanamycin	A07AA08	J01GB04	A07AA	A07A	A07	A	Alimentary and Metabolism	Antidiarrheals, intestinal antiinflammatory/antiinfective agents	Intestinal antiinfectives	Antibiotics
541	amphotericin b	A07AA07	J02AA01	A07AA	A07A	A07	A	Alimentary and Metabolism	Antidiarrheals, intestinal antiinflammatory/antiinfective agents	Intestinal antiinfectives	Antibiotics
3027	paromomycin	A07AA06	A07AA06	A07AA	A07A	A07	A	Alimentary and Metabolism	Antidiarrheals, intestinal antiinflammatory/antiinfective agents	Intestinal antiinfectives	Antibiotics
1817	polymyxin b	A07AA05	J01XB02	A07AA	A07A	A07	A	Alimentary and Metabolism	Antidiarrheals, intestinal antiinflammatory/antiinfective agents	Intestinal antiinfectives	Antibiotics
1915	streptomycin	A07AA04	J01GA01	A07AA	A07A	A07	A	Alimentary and Metabolism	Antidiarrheals, intestinal antiinflammatory/antiinfective agents	Intestinal antiinfectives	Antibiotics
2531	natamycin	A07AA03	G01AA02	A07AA	A07A	A07	A	Alimentary and Metabolism	Antidiarrheals, intestinal antiinflammatory/antiinfective agents	Intestinal antiinfectives	Antibiotics
392	nystatin	A07AA02	G01AA01	A07AA	A07A	A07	A	Alimentary and Metabolism	Antidiarrheals, intestinal antiinflammatory/antiinfective agents	Intestinal antiinfectives	Antibiotics
1540	neomycin	A07AA01	J01GB05	A07AA	A07A	A07	A	Alimentary and Metabolism	Antidiarrheals, intestinal antiinflammatory/antiinfective agents	Intestinal antiinfectives	Antibiotics
2582	elobixibat	A06AX09	A06AX09	A06AX	A06A	A06	A	Alimentary and Metabolism	Drugs for constipation	Drugs for constipation	Other drugs for constipation
4782	tenapanor	A06AX08	A06AX08	A06AX	A06A	A06	A	Alimentary and Metabolism	Drugs for constipation	Drugs for constipation	Other drugs for constipation
1814	plecanatide	A06AX07	A06AX07	A06AX	A06A	A06	A	Alimentary and Metabolism	Drugs for constipation	Drugs for constipation	Other drugs for constipation
1150	tegaserod	A06AX06	A06AX06	A06AX	A06A	A06	A	Alimentary and Metabolism	Drugs for constipation	Drugs for constipation	Other drugs for constipation
1699	prucalopride	A06AX05	A06AX05	A06AX	A06A	A06	A	Alimentary and Metabolism	Drugs for constipation	Drugs for constipation	Other drugs for constipation
656	linaclotide	A06AX04	A06AX04	A06AX	A06A	A06	A	Alimentary and Metabolism	Drugs for constipation	Drugs for constipation	Other drugs for constipation
1000	lubiprostone	A06AX03	A06AX03	A06AX	A06A	A06	A	Alimentary and Metabolism	Drugs for constipation	Drugs for constipation	Other drugs for constipation
1152	glycerol	A06AX01	A06AG04	A06AX	A06A	A06	A	Alimentary and Metabolism	Drugs for constipation	Drugs for constipation	Other drugs for constipation
1832	naldemedine	A06AH05	A06AH05	A06AH	A06A	A06	A	Alimentary and Metabolism	Drugs for constipation	Drugs for constipation	Peripheral opioid receptor antagonists
554	naloxone	A06AH04	A06AH04	A06AH	A06A	A06	A	Alimentary and Metabolism	Drugs for constipation	Drugs for constipation	Peripheral opioid receptor antagonists
1348	naloxegol	A06AH03	A06AH03	A06AH	A06A	A06	A	Alimentary and Metabolism	Drugs for constipation	Drugs for constipation	Peripheral opioid receptor antagonists
2783	alvimopan	A06AH02	A06AH02	A06AH	A06A	A06	A	Alimentary and Metabolism	Drugs for constipation	Drugs for constipation	Peripheral opioid receptor antagonists
1788	methylnaltrexone	A06AH01	A06AH01	A06AH	A06A	A06	A	Alimentary and Metabolism	Drugs for constipation	Drugs for constipation	Peripheral opioid receptor antagonists
3043	sodium lauryl sulfoacetate	A06AG11	A06AG11	A06AG	A06A	A06	A	Alimentary and Metabolism	Drugs for constipation	Drugs for constipation	Enemas
2000	sorbitol	A06AG07	B05CX02	A06AG	A06A	A06	A	Alimentary and Metabolism	Drugs for constipation	Drugs for constipation	Enemas
1151	glycerol	A06AG04	A06AG04	A06AG	A06A	A06	A	Alimentary and Metabolism	Drugs for constipation	Drugs for constipation	Enemas
596	bisacodyl	A06AG02	A06AB02	A06AG	A06A	A06	A	Alimentary and Metabolism	Drugs for constipation	Drugs for constipation	Enemas
1424	sodium phosphate	A06AG01	B05XA09	A06AG	A06A	A06	A	Alimentary and Metabolism	Drugs for constipation	Drugs for constipation	Enemas
4728	sodium tartrate	A06AD21	A06AD21	A06AD	A06A	A06	A	Alimentary and Metabolism	Drugs for constipation	Drugs for constipation	Osmotically acting laxatives
1999	sorbitol	A06AD18	B05CX02	A06AD	A06A	A06	A	Alimentary and Metabolism	Drugs for constipation	Drugs for constipation	Osmotically acting laxatives
1423	sodium phosphate	A06AD17	B05XA09	A06AD	A06A	A06	A	Alimentary and Metabolism	Drugs for constipation	Drugs for constipation	Osmotically acting laxatives
1008	mannitol	A06AD16	R05CB16	A06AD	A06A	A06	A	Alimentary and Metabolism	Drugs for constipation	Drugs for constipation	Osmotically acting laxatives
324	macrogol	A06AD15	A06AD15	A06AD	A06A	A06	A	Alimentary and Metabolism	Drugs for constipation	Drugs for constipation	Osmotically acting laxatives
1367	sodium sulfate	A06AD13	A06AD13	A06AD	A06A	A06	A	Alimentary and Metabolism	Drugs for constipation	Drugs for constipation	Osmotically acting laxatives
2232	lactitol	A06AD12	A06AD12	A06AD	A06A	A06	A	Alimentary and Metabolism	Drugs for constipation	Drugs for constipation	Osmotically acting laxatives
337	lactulose	A06AD11	A06AD11	A06AD	A06A	A06	A	Alimentary and Metabolism	Drugs for constipation	Drugs for constipation	Osmotically acting laxatives
1405	polycarbophil	A06AC08	A06AC08	A06AC	A06A	A06	A	Alimentary and Metabolism	Drugs for constipation	Drugs for constipation	Bulk-forming laxatives
1593	cellulose	A06AC06	A06AC06	A06AC	A06A	A06	A	Alimentary and Metabolism	Drugs for constipation	Drugs for constipation	Bulk-forming laxatives
1096	plantago spp	A06AC01	A06AC01	A06AC	A06A	A06	A	Alimentary and Metabolism	Drugs for constipation	Drugs for constipation	Bulk-forming laxatives
4645	bisoxatin	A06AB09	A06AB09	A06AB	A06A	A06	A	Alimentary and Metabolism	Drugs for constipation	Drugs for constipation	Contact laxatives
986	sodium picosulfate	A06AB08	A06AB08	A06AB	A06A	A06	A	Alimentary and Metabolism	Drugs for constipation	Drugs for constipation	Contact laxatives
2676	phenolphthalein	A06AB04	A06AB04	A06AB	A06A	A06	A	Alimentary and Metabolism	Drugs for constipation	Drugs for constipation	Contact laxatives
2984	dantron	A06AB03	A06AB03	A06AB	A06A	A06	A	Alimentary and Metabolism	Drugs for constipation	Drugs for constipation	Contact laxatives
595	bisacodyl	A06AB02	A06AB02	A06AB	A06A	A06	A	Alimentary and Metabolism	Drugs for constipation	Drugs for constipation	Contact laxatives
6017	oxyphenisatine	A06AB01	A06AB01	A06AB	A06A	A06	A	Alimentary and Metabolism	Drugs for constipation	Drugs for constipation	Contact laxatives
359	docusate	A06AA02	A06AA02	A06AA	A06A	A06	A	Alimentary and Metabolism	Drugs for constipation	Drugs for constipation	Softeners, emollients
1648	paraffin	A06AA01	A06AA01	A06AA	A06A	A06	A	Alimentary and Metabolism	Drugs for constipation	Drugs for constipation	Softeners, emollients
2038	laxatives, unspecified	A06A	A06A	A06A	A06A	A06	A	Alimentary and Metabolism	Drugs for constipation	Drugs for constipation	NA
2102	phospholipids	A05BA10	A05BA10	A05BA	A05B	A05	A	Alimentary and Metabolism	Bile and live therapy	Lipotropics	Liver therapy
4055	metadoxine	A05BA09	A05BA09	A05BA	A05B	A05	A	Alimentary and Metabolism	Bile and live therapy	Lipotropics	Liver therapy
2580	ornithine	A05BA06	A05BA06	A05BA	A05B	A05	A	Alimentary and Metabolism	Bile and live therapy	Lipotropics	Liver therapy
5955	citiolone	A05BA04	A05BA04	A05BA	A05B	A05	A	Alimentary and Metabolism	Bile and live therapy	Lipotropics	Liver therapy
4277	arginine glutamate	A05BA01	A05BA01	A05BA	A05B	A05	A	Alimentary and Metabolism	Bile and live therapy	Lipotropics	Liver therapy
6556	cyclobutyrol	A05AX03	A05AX03	A05AX	A05A	A05	A	Alimentary and Metabolism	Bile and live therapy	Bile therapy	Other drugs for bile therapy
4394	hymecromone	A05AX02	A05AX02	A05AX	A05A	A05	A	Alimentary and Metabolism	Bile and live therapy	Bile therapy	Other drugs for bile therapy
6241	piprozolin	A05AX01	A05AX01	A05AX	A05A	A05	A	Alimentary and Metabolism	Bile and live therapy	Bile therapy	Other drugs for bile therapy
1043	obeticholic acid	A05AA04	A05AA04	A05AA	A05A	A05	A	Alimentary and Metabolism	Bile and live therapy	Bile therapy	Bile acids and derivatives
2425	cholic acid	A05AA03	A05AA03	A05AA	A05A	A05	A	Alimentary and Metabolism	Bile and live therapy	Bile therapy	Bile acids and derivatives
453	ursodeoxycholic acid	A05AA02	A05AA02	A05AA	A05A	A05	A	Alimentary and Metabolism	Bile and live therapy	Bile therapy	Bile acids and derivatives
2747	chenodeoxycholic acid	A05AA01	A05AA01	A05AA	A05A	A05	A	Alimentary and Metabolism	Bile and live therapy	Bile therapy	Bile acids and derivatives
3907	bile salts	A05AA	A05AA	A05AA	A05A	A05	A	Alimentary and Metabolism	Bile and live therapy	Bile therapy	Bile acids and derivatives
1804	rolapitant	A04AD14	A04AD14	A04AD	A04A	A04	A	Alimentary and Metabolism	Antiemetics and antinauseants	Antiemetics and antinauseants	Other antiemetics
4807	casopitant	A04AD13	A04AD13	A04AD	A04A	A04	A	Alimentary and Metabolism	Antiemetics and antinauseants	Antiemetics and antinauseants	Other antiemetics
1467	fosaprepitant	A04AD12	A04AD12	A04AD	A04A	A04	A	Alimentary and Metabolism	Antiemetics and antinauseants	Antiemetics and antinauseants	Other antiemetics
621	aprepitant	A04AD12	A04AD12	A04AD	A04A	A04	A	Alimentary and Metabolism	Antiemetics and antinauseants	Antiemetics and antinauseants	Other antiemetics
1347	nabilone	A04AD11	A04AD11	A04AD	A04A	A04	A	Alimentary and Metabolism	Antiemetics and antinauseants	Antiemetics and antinauseants	Other antiemetics
898	dronabinol	A04AD10	A04AD10	A04AD	A04A	A04	A	Alimentary and Metabolism	Antiemetics and antinauseants	Antiemetics and antinauseants	Other antiemetics
1838	metopimazine	A04AD05	A04AD05	A04AD	A04A	A04	A	Alimentary and Metabolism	Antiemetics and antinauseants	Antiemetics and antinauseants	Other antiemetics
4651	chlorobutanol	A04AD04	A04AD04	A04AD	A04A	A04	A	Alimentary and Metabolism	Antiemetics and antinauseants	Antiemetics and antinauseants	Other antiemetics
995	scopolamine	A04AD01	N05CM05	A04AD	A04A	A04	A	Alimentary and Metabolism	Antiemetics and antinauseants	Antiemetics and antinauseants	Other antiemetics
855	palonosetron	A04AA05	A04AA05	A04AA	A04A	A04	A	Alimentary and Metabolism	Antiemetics and antinauseants	Antiemetics and antinauseants	Serotonin (5HT3) antagonists
1760	dolasetron	A04AA04	A04AA04	A04AA	A04A	A04	A	Alimentary and Metabolism	Antiemetics and antinauseants	Antiemetics and antinauseants	Serotonin (5HT3) antagonists
1602	tropisetron	A04AA03	A04AA03	A04AA	A04A	A04	A	Alimentary and Metabolism	Antiemetics and antinauseants	Antiemetics and antinauseants	Serotonin (5HT3) antagonists
690	granisetron	A04AA02	A04AA02	A04AA	A04A	A04	A	Alimentary and Metabolism	Antiemetics and antinauseants	Antiemetics and antinauseants	Serotonin (5HT3) antagonists
107	ondansetron	A04AA01	A04AA01	A04AA	A04A	A04	A	Alimentary and Metabolism	Antiemetics and antinauseants	Antiemetics and antinauseants	Serotonin (5HT3) antagonists
2482	antiemetics and antinauseants, unspecified	A04A	A04A	A04A	A04A	A04	A	Alimentary and Metabolism	Antiemetics and antinauseants	Antiemetics and antinauseants	NA
3192	acotiamide	A03FA10	A03FA10	A03FA	A03F	A03	A	Alimentary and Metabolism	Drugs for functional gastrointestinal disorders	Propulsives	Propulsives
1185	mosapride	A03FA09	A03FA09	A03FA	A03F	A03	A	Alimentary and Metabolism	Drugs for functional gastrointestinal disorders	Propulsives	Propulsives
3004	cinitapride	A03FA08	A03FA08	A03FA	A03F	A03	A	Alimentary and Metabolism	Drugs for functional gastrointestinal disorders	Propulsives	Propulsives
2145	itopride	A03FA07	A03FA07	A03FA	A03F	A03	A	Alimentary and Metabolism	Drugs for functional gastrointestinal disorders	Propulsives	Propulsives
3485	clebopride	A03FA06	A03FA06	A03FA	A03F	A03	A	Alimentary and Metabolism	Drugs for functional gastrointestinal disorders	Propulsives	Propulsives
1651	alizapride	A03FA05	A03FA05	A03FA	A03F	A03	A	Alimentary and Metabolism	Drugs for functional gastrointestinal disorders	Propulsives	Propulsives
2021	bromopride	A03FA04	A03FA04	A03FA	A03F	A03	A	Alimentary and Metabolism	Drugs for functional gastrointestinal disorders	Propulsives	Propulsives
483	domperidone	A03FA03	A03FA03	A03FA	A03F	A03	A	Alimentary and Metabolism	Drugs for functional gastrointestinal disorders	Propulsives	Propulsives
1532	cisapride	A03FA02	A03FA02	A03FA	A03F	A03	A	Alimentary and Metabolism	Drugs for functional gastrointestinal disorders	Propulsives	Propulsives
255	metoclopramide	A03FA01	A03FA01	A03FA	A03F	A03	A	Alimentary and Metabolism	Drugs for functional gastrointestinal disorders	Propulsives	Propulsives
3671	pitofenone	A03DA02	A03DA02	A03DA	A03D	A03	A	Alimentary and Metabolism	Drugs for functional gastrointestinal disorders	Antispasmodics with analgesics	Synthetic anticholinergic agents in combination with analgesics
1621	clidinium	A03CA02	A03CA02	A03CA	A03C	A03	A	Alimentary and Metabolism	Drugs for functional gastrointestinal disorders	Antispasmodics with psycholeptics	Synthetic anticholinergic agents in combination with psycholeptics
3661	cimetropium	A03BB05	A03BB05	A03BB	A03B	A03	A	Alimentary and Metabolism	Drugs for functional gastrointestinal disorders	Belladonna	Belladonna alkaloids, semisynthetic, quaternary ammonium compounds
4666	methylscopolamine	A03BB03	A03BB03	A03BB	A03B	A03	A	Alimentary and Metabolism	Drugs for functional gastrointestinal disorders	Belladonna	Belladonna alkaloids, semisynthetic, quaternary ammonium compounds
5288	methylatropine	A03BB02	A03BB02	A03BB	A03B	A03	A	Alimentary and Metabolism	Drugs for functional gastrointestinal disorders	Belladonna	Belladonna alkaloids, semisynthetic, quaternary ammonium compounds
1146	butylscopolamine	A03BB01	A03BB01	A03BB	A03B	A03	A	Alimentary and Metabolism	Drugs for functional gastrointestinal disorders	Belladonna	Belladonna alkaloids, semisynthetic, quaternary ammonium compounds
1028	hyoscyamine	A03BA03	A03BA03	A03BA	A03B	A03	A	Alimentary and Metabolism	Drugs for functional gastrointestinal disorders	Belladonna	Belladonna alkaloids, tertiary amines
806	atropine	A03BA01	A03BA01	A03BA	A03B	A03	A	Alimentary and Metabolism	Drugs for functional gastrointestinal disorders	Belladonna	Belladonna alkaloids, tertiary amines
5926	valethamate	A03AX14	A03AX14	A03AX	A03A	A03	A	Alimentary and Metabolism	Drugs for functional gastrointestinal disorders	Drugs for functional gastrointestinal disorders	Other drugs for functional gastrointestinal disorders
2871	silicones	A03AX13	A03AX13	A03AX	A03A	A03	A	Alimentary and Metabolism	Drugs for functional gastrointestinal disorders	Drugs for functional gastrointestinal disorders	Other drugs for functional gastrointestinal disorders
1378	phloroglucinol	A03AX12	A03AX12	A03AX	A03A	A03	A	Alimentary and Metabolism	Drugs for functional gastrointestinal disorders	Drugs for functional gastrointestinal disorders	Other drugs for functional gastrointestinal disorders
4860	caroverine	A03AX11	A03AX11	A03AX	A03A	A03	A	Alimentary and Metabolism	Drugs for functional gastrointestinal disorders	Drugs for functional gastrointestinal disorders	Other drugs for functional gastrointestinal disorders
1908	isometheptene	A03AX10	A03AX10	A03AX	A03A	A03	A	Alimentary and Metabolism	Drugs for functional gastrointestinal disorders	Drugs for functional gastrointestinal disorders	Other drugs for functional gastrointestinal disorders
4243	trepibutone	A03AX09	A03AX09	A03AX	A03A	A03	A	Alimentary and Metabolism	Drugs for functional gastrointestinal disorders	Drugs for functional gastrointestinal disorders	Other drugs for functional gastrointestinal disorders
2484	alverine	A03AX08	A03AX08	A03AX	A03A	A03	A	Alimentary and Metabolism	Drugs for functional gastrointestinal disorders	Drugs for functional gastrointestinal disorders	Other drugs for functional gastrointestinal disorders
6783	proxazole	A03AX07	A03AX07	A03AX	A03A	A03	A	Alimentary and Metabolism	Drugs for functional gastrointestinal disorders	Drugs for functional gastrointestinal disorders	Other drugs for functional gastrointestinal disorders
4659	fenoverine	A03AX05	A03AX05	A03AX	A03A	A03	A	Alimentary and Metabolism	Drugs for functional gastrointestinal disorders	Drugs for functional gastrointestinal disorders	Other drugs for functional gastrointestinal disorders
1973	pinaverium	A03AX04	A03AX04	A03AX	A03A	A03	A	Alimentary and Metabolism	Drugs for functional gastrointestinal disorders	Drugs for functional gastrointestinal disorders	Other drugs for functional gastrointestinal disorders
5512	chlorbenzoxamine	A03AX03	A03AX03	A03AX	A03A	A03	A	Alimentary and Metabolism	Drugs for functional gastrointestinal disorders	Drugs for functional gastrointestinal disorders	Other drugs for functional gastrointestinal disorders
6532	cilansetron	A03AE03	A03AE03	A03AE	A03A	A03	A	Alimentary and Metabolism	Drugs for functional gastrointestinal disorders	Drugs for functional gastrointestinal disorders	Serotonin receptor antagonists
2086	alosetron	A03AE01	A03AE01	A03AE	A03A	A03	A	Alimentary and Metabolism	Drugs for functional gastrointestinal disorders	Drugs for functional gastrointestinal disorders	Serotonin receptor antagonists
5736	moxaverine	A03AD30	A03AD30	A03AD	A03A	A03	A	Alimentary and Metabolism	Drugs for functional gastrointestinal disorders	Drugs for functional gastrointestinal disorders	Papaverine and derivatives
2703	drotaverine	A03AD02	A03AD02	A03AD	A03A	A03	A	Alimentary and Metabolism	Drugs for functional gastrointestinal disorders	Drugs for functional gastrointestinal disorders	Papaverine and derivatives
1888	papaverine	A03AD01	G04BE02	A03AD	A03A	A03	A	Alimentary and Metabolism	Drugs for functional gastrointestinal disorders	Drugs for functional gastrointestinal disorders	Papaverine and derivatives
3109	tiropramide	A03AC05	A03AC05	A03AC	A03A	A03	A	Alimentary and Metabolism	Drugs for functional gastrointestinal disorders	Drugs for functional gastrointestinal disorders	Synthetic antispasmodics, amides with tertiary amines
4495	fenpiverinium	A03AB21	A03AB21	A03AB	A03A	A03	A	Alimentary and Metabolism	Drugs for functional gastrointestinal disorders	Drugs for functional gastrointestinal disorders	Synthetic anticholinergics, quaternary ammonium compounds
3864	timepidium	A03AB19	A03AB19	A03AB	A03A	A03	A	Alimentary and Metabolism	Drugs for functional gastrointestinal disorders	Drugs for functional gastrointestinal disorders	Synthetic anticholinergics, quaternary ammonium compounds
5438	prifinium	A03AB18	A03AB18	A03AB	A03A	A03	A	Alimentary and Metabolism	Drugs for functional gastrointestinal disorders	Drugs for functional gastrointestinal disorders	Synthetic anticholinergics, quaternary ammonium compounds
2799	tiemonium	A03AB17	A03AB17	A03AB	A03A	A03	A	Alimentary and Metabolism	Drugs for functional gastrointestinal disorders	Drugs for functional gastrointestinal disorders	Synthetic anticholinergics, quaternary ammonium compounds
5019	diphemanil	A03AB15	A03AB15	A03AB	A03A	A03	A	Alimentary and Metabolism	Drugs for functional gastrointestinal disorders	Drugs for functional gastrointestinal disorders	Synthetic anticholinergics, quaternary ammonium compounds
6238	pipenzolate	A03AB14	A03AB14	A03AB	A03A	A03	A	Alimentary and Metabolism	Drugs for functional gastrointestinal disorders	Drugs for functional gastrointestinal disorders	Synthetic anticholinergics, quaternary ammonium compounds
3293	mepenzolate	A03AB12	A03AB12	A03AB	A03A	A03	A	Alimentary and Metabolism	Drugs for functional gastrointestinal disorders	Drugs for functional gastrointestinal disorders	Synthetic anticholinergics, quaternary ammonium compounds
3324	isopropamide	A03AB09	A03AB09	A03AB	A03A	A03	A	Alimentary and Metabolism	Drugs for functional gastrointestinal disorders	Drugs for functional gastrointestinal disorders	Synthetic anticholinergics, quaternary ammonium compounds
2816	otilonium	A03AB06	A03AB06	A03AB	A03A	A03	A	Alimentary and Metabolism	Drugs for functional gastrointestinal disorders	Drugs for functional gastrointestinal disorders	Synthetic anticholinergics, quaternary ammonium compounds
3037	propantheline	A03AB05	A03AB05	A03AB	A03A	A03	A	Alimentary and Metabolism	Drugs for functional gastrointestinal disorders	Drugs for functional gastrointestinal disorders	Synthetic anticholinergics, quaternary ammonium compounds
6750	penthienate	A03AB04	A03AB04	A03AB	A03A	A03	A	Alimentary and Metabolism	Drugs for functional gastrointestinal disorders	Drugs for functional gastrointestinal disorders	Synthetic anticholinergics, quaternary ammonium compounds
5232	oxyphenonium	A03AB03	A03AB03	A03AB	A03A	A03	A	Alimentary and Metabolism	Drugs for functional gastrointestinal disorders	Drugs for functional gastrointestinal disorders	Synthetic anticholinergics, quaternary ammonium compounds
3877	piperidolate	A03AA30	A03AA30	A03AA	A03A	A03	A	Alimentary and Metabolism	Drugs for functional gastrointestinal disorders	Drugs for functional gastrointestinal disorders	Synthetic anticholinergics, esters with tertiary amino group
6576	dihexyverine	A03AA08	A03AA08	A03AA	A03A	A03	A	Alimentary and Metabolism	Drugs for functional gastrointestinal disorders	Drugs for functional gastrointestinal disorders	Synthetic anticholinergics, esters with tertiary amino group
723	dicycloverine	A03AA07	A03AA07	A03AA	A03A	A03	A	Alimentary and Metabolism	Drugs for functional gastrointestinal disorders	Drugs for functional gastrointestinal disorders	Synthetic anticholinergics, esters with tertiary amino group
5055	rociverine	A03AA06	A03AA06	A03AA	A03A	A03	A	Alimentary and Metabolism	Drugs for functional gastrointestinal disorders	Drugs for functional gastrointestinal disorders	Synthetic anticholinergics, esters with tertiary amino group
1478	trimebutine	A03AA05	A03AA05	A03AA	A03A	A03	A	Alimentary and Metabolism	Drugs for functional gastrointestinal disorders	Drugs for functional gastrointestinal disorders	Synthetic anticholinergics, esters with tertiary amino group
1435	mebeverine	A03AA04	A03AA04	A03AA	A03A	A03	A	Alimentary and Metabolism	Drugs for functional gastrointestinal disorders	Drugs for functional gastrointestinal disorders	Synthetic anticholinergics, esters with tertiary amino group
6503	camylofin	A03AA03	A03AA03	A03AA	A03A	A03	A	Alimentary and Metabolism	Drugs for functional gastrointestinal disorders	Drugs for functional gastrointestinal disorders	Synthetic anticholinergics, esters with tertiary amino group
5869	oxyphencyclimine	A03AA01	A03AA01	A03AA	A03A	A03	A	Alimentary and Metabolism	Drugs for functional gastrointestinal disorders	Drugs for functional gastrointestinal disorders	Synthetic anticholinergics, esters with tertiary amino group
1116	teprenone	A02BX15	A02BX15	A02BX	A02B	A02	A	Alimentary and Metabolism	Drugs for acid related disorders	Drugs for peptic ulcer and reflux	Other drugs for peptic ulcer and gastro-oesophageal reflux disease (GORD)
696	rebamipide	A02BX14	A02BX14	A02BX	A02B	A02	A	Alimentary and Metabolism	Drugs for acid related disorders	Drugs for peptic ulcer and reflux	Other drugs for peptic ulcer and gastro-oesophageal reflux disease (GORD)
1716	alginic acid	A02BX13	A02BX13	A02BX	A02B	A02	A	Alimentary and Metabolism	Drugs for acid related disorders	Drugs for peptic ulcer and reflux	Other drugs for peptic ulcer and gastro-oesophageal reflux disease (GORD)
2790	troxipide	A02BX11	A02BX11	A02BX	A02B	A02	A	Alimentary and Metabolism	Drugs for acid related disorders	Drugs for peptic ulcer and reflux	Other drugs for peptic ulcer and gastro-oesophageal reflux disease (GORD)
6882	zolimidine	A02BX10	A02BX10	A02BX	A02B	A02	A	Alimentary and Metabolism	Drugs for acid related disorders	Drugs for peptic ulcer and reflux	Other drugs for peptic ulcer and gastro-oesophageal reflux disease (GORD)
3971	sulglicotide	A02BX08	A02BX08	A02BX	A02B	A02	A	Alimentary and Metabolism	Drugs for acid related disorders	Drugs for peptic ulcer and reflux	Other drugs for peptic ulcer and gastro-oesophageal reflux disease (GORD)
3507	gefarnate	A02BX07	A02BX07	A02BX	A02B	A02	A	Alimentary and Metabolism	Drugs for acid related disorders	Drugs for peptic ulcer and reflux	Other drugs for peptic ulcer and gastro-oesophageal reflux disease (GORD)
5439	proglumide	A02BX06	A02BX06	A02BX	A02B	A02	A	Alimentary and Metabolism	Drugs for acid related disorders	Drugs for peptic ulcer and reflux	Other drugs for peptic ulcer and gastro-oesophageal reflux disease (GORD)
3917	methiosulfonium chloride	A02BX04	A02BX04	A02BX	A02B	A02	A	Alimentary and Metabolism	Drugs for acid related disorders	Drugs for peptic ulcer and reflux	Other drugs for peptic ulcer and gastro-oesophageal reflux disease (GORD)
2127	pirenzepine	A02BX03	A02BX03	A02BX	A02B	A02	A	Alimentary and Metabolism	Drugs for acid related disorders	Drugs for peptic ulcer and reflux	Other drugs for peptic ulcer and gastro-oesophageal reflux disease (GORD)
534	sucralfate	A02BX02	A02BX02	A02BX	A02B	A02	A	Alimentary and Metabolism	Drugs for acid related disorders	Drugs for peptic ulcer and reflux	Other drugs for peptic ulcer and gastro-oesophageal reflux disease (GORD)
4156	carbenoxolone	A02BX01	A02BX01	A02BX	A02B	A02	A	Alimentary and Metabolism	Drugs for acid related disorders	Drugs for peptic ulcer and reflux	Other drugs for peptic ulcer and gastro-oesophageal reflux disease (GORD)
3987	tegoprazan	A02BC09	A02BC09	A02BC	A02B	A02	A	Alimentary and Metabolism	Drugs for acid related disorders	Drugs for peptic ulcer and reflux	Proton pump inhibitors
1233	vonoprazan	A02BC08	A02BC08	A02BC	A02B	A02	A	Alimentary and Metabolism	Drugs for acid related disorders	Drugs for peptic ulcer and reflux	Proton pump inhibitors
368	dexlansoprazole	A02BC06	A02BC06	A02BC	A02B	A02	A	Alimentary and Metabolism	Drugs for acid related disorders	Drugs for peptic ulcer and reflux	Proton pump inhibitors
63	esomeprazole	A02BC05	A02BC05	A02BC	A02B	A02	A	Alimentary and Metabolism	Drugs for acid related disorders	Drugs for peptic ulcer and reflux	Proton pump inhibitors
470	rabeprazole	A02BC04	A02BC04	A02BC	A02B	A02	A	Alimentary and Metabolism	Drugs for acid related disorders	Drugs for peptic ulcer and reflux	Proton pump inhibitors
57	lansoprazole	A02BC03	A02BC03	A02BC	A02B	A02	A	Alimentary and Metabolism	Drugs for acid related disorders	Drugs for peptic ulcer and reflux	Proton pump inhibitors
59	pantoprazole	A02BC02	A02BC02	A02BC	A02B	A02	A	Alimentary and Metabolism	Drugs for acid related disorders	Drugs for peptic ulcer and reflux	Proton pump inhibitors
24	omeprazole	A02BC01	A02BC01	A02BC	A02B	A02	A	Alimentary and Metabolism	Drugs for acid related disorders	Drugs for peptic ulcer and reflux	Proton pump inhibitors
2198	proton pump inhibitors, unspecified	A02BC	A02BC	A02BC	A02B	A02	A	Alimentary and Metabolism	Drugs for acid related disorders	Drugs for peptic ulcer and reflux	Proton pump inhibitors
4222	enprostil	A02BB02	A02BB02	A02BB	A02B	A02	A	Alimentary and Metabolism	Drugs for acid related disorders	Drugs for peptic ulcer and reflux	Prostaglandins
879	misoprostol	A02BB01	G02AD06	A02BB	A02B	A02	A	Alimentary and Metabolism	Drugs for acid related disorders	Drugs for peptic ulcer and reflux	Prostaglandins
1740	lafutidine	A02BA08	A02BA08	A02BA	A02B	A02	A	Alimentary and Metabolism	Drugs for acid related disorders	Drugs for peptic ulcer and reflux	H2-receptor antagonists
2421	roxatidine	A02BA06	A02BA06	A02BA	A02B	A02	A	Alimentary and Metabolism	Drugs for acid related disorders	Drugs for peptic ulcer and reflux	H2-receptor antagonists
1396	nizatidine	A02BA04	A02BA04	A02BA	A02B	A02	A	Alimentary and Metabolism	Drugs for acid related disorders	Drugs for peptic ulcer and reflux	H2-receptor antagonists
184	famotidine	A02BA03	A02BA03	A02BA	A02B	A02	A	Alimentary and Metabolism	Drugs for acid related disorders	Drugs for peptic ulcer and reflux	H2-receptor antagonists
1	ranitidine	A02BA02	A02BA02	A02BA	A02B	A02	A	Alimentary and Metabolism	Drugs for acid related disorders	Drugs for peptic ulcer and reflux	H2-receptor antagonists
797	cimetidine	A02BA01	A02BA01	A02BA	A02B	A02	A	Alimentary and Metabolism	Drugs for acid related disorders	Drugs for peptic ulcer and reflux	H2-receptor antagonists
3419	almasilate	A02AD05	A02AD05	A02AD	A02A	A02	A	Alimentary and Metabolism	Drugs for acid related disorders	Antacids	Combinations and complexes of aluminium, calcium and magnesium compounds
2183	hydrotalcite	A02AD04	A02AD04	A02AD	A02A	A02	A	Alimentary and Metabolism	Drugs for acid related disorders	Antacids	Combinations and complexes of aluminium, calcium and magnesium compounds
2653	almagate	A02AD03	A02AD03	A02AD	A02A	A02	A	Alimentary and Metabolism	Drugs for acid related disorders	Antacids	Combinations and complexes of aluminium, calcium and magnesium compounds
2208	magaldrate	A02AD02	A02AD02	A02AD	A02A	A02	A	Alimentary and Metabolism	Drugs for acid related disorders	Antacids	Combinations and complexes of aluminium, calcium and magnesium compounds
3237	calcium silicate	A02AC02	A02AC02	A02AC	A02A	A02	A	Alimentary and Metabolism	Drugs for acid related disorders	Antacids	Calcium compounds
1520	calcium carbonate	A02AC01	A02AC01	A02AC	A02A	A02	A	Alimentary and Metabolism	Drugs for acid related disorders	Antacids	Calcium compounds
5345	aloglutamol	A02AB06	A02AB06	A02AB	A02A	A02	A	Alimentary and Metabolism	Drugs for acid related disorders	Antacids	Aluminium compounds
2236	dihydroxyaluminum sodium carbonate	A02AB04	A02AB04	A02AB	A02A	A02	A	Alimentary and Metabolism	Drugs for acid related disorders	Antacids	Aluminium compounds
3178	algeldrate	A02AB02	A02AB02	A02AB	A02A	A02	A	Alimentary and Metabolism	Drugs for acid related disorders	Antacids	Aluminium compounds
1095	aluminium	A02AB	A02AB	A02AB	A02A	A02	A	Alimentary and Metabolism	Drugs for acid related disorders	Antacids	Aluminium compounds
2575	antacids, unspecified	A02A	A02A	A02A	A02A	A02	A	Alimentary and Metabolism	Drugs for acid related disorders	Antacids	NA
1622	becaplermin	A01AD08	D03AX06	A01AD	A01A	A01	A	Alimentary and Metabolism	Stomatological preparations	Stomatological preparations	Other agents for local oral treatment
4637	amlexanox	A01AD07	R03DX01	A01AD	A01A	A01	A	Alimentary and Metabolism	Stomatological preparations	Stomatological preparations	Other agents for local oral treatment
2	acetylsalicylic acid	A01AD05	N02BA01	A01AD	A01A	A01	A	Alimentary and Metabolism	Stomatological preparations	Stomatological preparations	Other agents for local oral treatment
1664	benzydamine	A01AD02	M01AX07	A01AD	A01A	A01	A	Alimentary and Metabolism	Stomatological preparations	Stomatological preparations	Other agents for local oral treatment
274	epinephrine	A01AD01	C01CA24	A01AD	A01A	A01	A	Alimentary and Metabolism	Stomatological preparations	Stomatological preparations	Other agents for local oral treatment
30	prednisolone	A01AC04	H02AB06	A01AC	A01A	A01	A	Alimentary and Metabolism	Stomatological preparations	Stomatological preparations	Corticosteroids for local oral treatment
185	hydrocortisone	A01AC03	H02AB09	A01AC	A01A	A01	A	Alimentary and Metabolism	Stomatological preparations	Stomatological preparations	Corticosteroids for local oral treatment
12	dexamethasone	A01AC02	H02AB02	A01AC	A01A	A01	A	Alimentary and Metabolism	Stomatological preparations	Stomatological preparations	Corticosteroids for local oral treatment
442	triamcinolone	A01AC01	H02AB08	A01AC	A01A	A01	A	Alimentary and Metabolism	Stomatological preparations	Stomatological preparations	Corticosteroids for local oral treatment
2363	oxytetracycline	A01AB25	J01AA06	A01AB	A01A	A01	A	Alimentary and Metabolism	Stomatological preparations	Stomatological preparations	Antiinfectives and antiseptics for local oral treatment
4056	octenidine	A01AB24	R02AA21	A01AB	A01A	A01	A	Alimentary and Metabolism	Stomatological preparations	Stomatological preparations	Antiinfectives and antiseptics for local oral treatment
836	minocycline	A01AB23	J01AA08	A01AB	A01A	A01	A	Alimentary and Metabolism	Stomatological preparations	Stomatological preparations	Antiinfectives and antiseptics for local oral treatment
317	doxycycline	A01AB22	J01AA02	A01AB	A01A	A01	A	Alimentary and Metabolism	Stomatological preparations	Stomatological preparations	Antiinfectives and antiseptics for local oral treatment
3755	chlortetracycline	A01AB21	J01AA03	A01AB	A01A	A01	A	Alimentary and Metabolism	Stomatological preparations	Stomatological preparations	Antiinfectives and antiseptics for local oral treatment
3380	sodium perborate	A01AB19	A01AB19	A01AB	A01A	A01	A	Alimentary and Metabolism	Stomatological preparations	Stomatological preparations	Antiinfectives and antiseptics for local oral treatment
698	clotrimazole	A01AB18	G01AF02	A01AB	A01A	A01	A	Alimentary and Metabolism	Stomatological preparations	Stomatological preparations	Antiinfectives and antiseptics for local oral treatment
291	metronidazole	A01AB17	J01XD01	A01AB	A01A	A01	A	Alimentary and Metabolism	Stomatological preparations	Stomatological preparations	Antiinfectives and antiseptics for local oral treatment
5598	mepartricin	A01AB16	G01AA09	A01AB	A01A	A01	A	Alimentary and Metabolism	Stomatological preparations	Stomatological preparations	Antiinfectives and antiseptics for local oral treatment
1254	tetracycline	A01AB13	J01AA07	A01AB	A01A	A01	A	Alimentary and Metabolism	Stomatological preparations	Stomatological preparations	Antiinfectives and antiseptics for local oral treatment
2895	hexetidine	A01AB12	G01AX16	A01AB	A01A	A01	A	Alimentary and Metabolism	Stomatological preparations	Stomatological preparations	Antiinfectives and antiseptics for local oral treatment
2530	natamycin	A01AB10	G01AA02	A01AB	A01A	A01	A	Alimentary and Metabolism	Stomatological preparations	Stomatological preparations	Antiinfectives and antiseptics for local oral treatment
1074	miconazole	A01AB09	J02AB01	A01AB	A01A	A01	A	Alimentary and Metabolism	Stomatological preparations	Stomatological preparations	Antiinfectives and antiseptics for local oral treatment
1539	neomycin	A01AB08	J01GB05	A01AB	A01A	A01	A	Alimentary and Metabolism	Stomatological preparations	Stomatological preparations	Antiinfectives and antiseptics for local oral treatment
3834	domiphen	A01AB06	A01AB06	A01AB	A01A	A01	A	Alimentary and Metabolism	Stomatological preparations	Stomatological preparations	Antiinfectives and antiseptics for local oral treatment
6767	polynoxylin	A01AB05	D01AE05	A01AB	A01A	A01	A	Alimentary and Metabolism	Stomatological preparations	Stomatological preparations	Antiinfectives and antiseptics for local oral treatment
540	amphotericin b	A01AB04	J02AA01	A01AB	A01A	A01	A	Alimentary and Metabolism	Stomatological preparations	Stomatological preparations	Antiinfectives and antiseptics for local oral treatment
747	chlorhexidine	A01AB03	R02AA05	A01AB	A01A	A01	A	Alimentary and Metabolism	Stomatological preparations	Stomatological preparations	Antiinfectives and antiseptics for local oral treatment
2115	hydrogen peroxide	A01AB02	D08AX01	A01AB	A01A	A01	A	Alimentary and Metabolism	Stomatological preparations	Stomatological preparations	Antiinfectives and antiseptics for local oral treatment
3044	sodium monofluorophosphate	A01AA02	A01AA02	A01AA	A01A	A01	A	Alimentary and Metabolism	Stomatological preparations	Stomatological preparations	Caries prophylactic agents
1397	sodium fluoride	A01AA01	A01AA01	A01AA	A01A	A01	A	Alimentary and Metabolism	Stomatological preparations	Stomatological preparations	Caries prophylactic agents
1933	stomatological preparations, unspecified	A01A	A01A	A01A	A01A	A01	A	Alimentary and Metabolism	Stomatological preparations	Stomatological preparations	NA
